# Large-Scale Psychiatric Concept Extraction from Electronic Health Records: A Comparative Study of Encoder-Based Language Models

**DOI:** 10.64898/2026.08.20.26360921

**Authors:** Xiaodong Xue, Clara Frydman-Gani, Alejandro Arias, Maria Perez Vallejo, John Daniel Londoño Martínez, Johanna Valencia-Echeverry, Mauricio Castaño, Nelson B. Freimer, Carlos Lopez-Jaramillo, Loes M. Olde Loohuis

**Author notes:** To whom correspondence should be addressed: Dr. Loes Olde Loohuis, Psychiatry & Biobehavioral Sciences at the Center for Neurobehavioral Genetics Gonda Center, 695 Charles E. Young Drive South Los Angeles, CA 90095. Equal contribution (Xiaodong Xue, Clara Frydman-Gani).

## Abstract

**Background:** Free-text notes in electronic health records (EHRs) contain fine-grained psychiatric information that is essential for psychiatric research and clinical care, and often absent or under-recorded in structured codes alone. Clinical natural language processing (cNLP) can support extraction of this information from EHR notes, yet Spanish-language cNLP remains under-developed. Moreover, broad evaluations comparing multiple encoder-based language models across extensive, fine-grained psychiatric concept sets remain scarce, and it remains unclear how these models compare with traditional NLP (tNLP) systems and much larger generative large language models (LLMs). In addition, cross-site performance of fine-tuned models is rarely tested, and limited annotated training data remains a major challenge, especially for rare symptoms.

**Objectives:** We aimed to advance scalable, global psychiatric cNLP by fine-tuning multiple encoder-based models with differing architectures and pre-training strategies for detecting fine-grained psychiatric concepts in Spanish EHRs. We further evaluated the impact of augmenting the fine-tuning data with precision-weighted weak labels for less-frequent concepts, and compared the performance of the encoder-based models to that of tNLP and a fine-tuned generative LLM trained on the same data. Finally, we evaluated model cross-site generalizability on an external EHR dataset.

**Methods:** Three encoder-based models (BETO, XLM-RoBERTa-large, and bsc-bio-ehr-es) were fine-tuned on 1,642 clinician-annotated EHR documents from Colombia to detect 110 psychiatric concepts in Spanish text. To address the limited annotated examples available for less-frequent concepts, 12,000 additional documents were weakly-labeled for less-frequent concepts using tNLP, and incorporated into the fine-tuning data with labels weighted by pattern precision. Models were compared with tNLP and a generative LLM, and evaluated on an external EHR dataset from another psychiatric hospital in Colombia.

**Results:** Encoder model performance varied substantially, with macro-F1 ranging from 0.64 to 0.81. BETO achieved the highest macro-F1 (0.81; median F1=0.88 [IQR=0.77-0.96]). Adding precision-weighted weak labels for less-frequent concepts improved BETO’s overall macro-F1 to 0.83 and increased mean F1 for the 55 augmented concepts from 0.82 to 0.86. Under matched fine-tuning conditions, fine-tuned BETO and the tNLP method were equivalent in F1, whereas the LLM significantly outperformed BETO in F1. After weak-label augmentation, BETO significantly outperformed tNLP in F1 (*P_FDR_*<.001) and narrowed the performance gap with the LLM, although equivalence was not established. Lastly, fine-tuned BETO maintained reasonably strong performance on data from an external hospital not used for model fine-tuning (out-of-domain macro-F1=0.78).

**Conclusions:** General-purpose pre-trained encoders had strong performance for psychiatric concept extraction from Spanish EHRs. Weak-label augmentation improved BETO’s performance and strengthened results relative to a tNLP baseline, while reducing, but not eliminating, the performance gap with a much larger fine-tuned generative LLM. These findings highlight the utility of these relatively lightweight models for scalable, accurate and reproducible detection of psychiatric concepts in Spanish-language EHRs.

## Supplementary Tables 1-11 for "Large-Scale Psychiatric Concept Extraction from Electronic Health Records: A Comparative Study of Encoder-Based Language Models"

### Sheet: ST1 - Extracted Concept List
Targeted Psychiatric Phenotypes
Concept Name Spanish	Concept Name English	Evaluated for Encoders	Augmented via Weak-labeling	Evaluated for Fine-tuned Mistral-small	Evaluated for tNLP
Abulia	Abulia	TRUE	TRUE	TRUE	TRUE
Abuso de Sustancias	Substance Abuse	TRUE	FALSE	TRUE	TRUE
Abuso Sexual	Sexual Abuse	TRUE	TRUE	TRUE	TRUE
Actitud Alucinatoria	Hallucinatory Behavior	TRUE	TRUE	TRUE	TRUE
Actitud de Extrañeza	Attitude of Estrangement	FALSE	FALSE	FALSE	FALSE
Actitud Pueril	Childish Behavior	TRUE	FALSE	TRUE	FALSE
Adicción (Otras)	Other Addictions	TRUE	FALSE	TRUE	FALSE
Afecto Plano / Afecto Embotado	Flat/Blunt Affect	FALSE	FALSE	FALSE	FALSE
Agitación Psicomotora	Psychomotor Agitation	TRUE	FALSE	TRUE	FALSE
Agresividad	Aggression	TRUE	FALSE	TRUE	TRUE
Aislamiento Emocional	Emotional Isolation	FALSE	FALSE	FALSE	FALSE
Alcohol	Alcohol	TRUE	TRUE	TRUE	TRUE
Alogia	Alogia	FALSE	FALSE	FALSE	FALSE
Alteración de la Percepción de Peso o Figura Corporal	Alteration in Body Perception	FALSE	FALSE	FALSE	FALSE
Alteraciones Sensoperceptivas	Sensory/Perceptual Alterations	TRUE	FALSE	TRUE	TRUE
Alucinaciones	Hallucinations	TRUE	FALSE	TRUE	TRUE
Alucinaciones Auditivas	Auditory Hallucinations	TRUE	TRUE	TRUE	TRUE
Otras Alucinaciones	Hallucinations (Other)	FALSE	FALSE	FALSE	FALSE
Alucinaciones Visuales	Visual Hallucinations	TRUE	TRUE	TRUE	TRUE
Alucinógenos	Hallucinogens	FALSE	FALSE	FALSE	FALSE
Angustia / Miedo / Temor	Anguish/Fear/Dread	TRUE	TRUE	TRUE	TRUE
Anhedonia	Anhedonia	TRUE	TRUE	TRUE	TRUE
Ánimo Deprimido	Depressed Mood	TRUE	FALSE	TRUE	TRUE
Ánimo Expansivo	Elevated Mood	TRUE	FALSE	TRUE	FALSE
Ansiedad	Anxiety	TRUE	FALSE	TRUE	TRUE
Apatía	Apathy	TRUE	TRUE	TRUE	TRUE
Aumento de Apetito	Increased Appetite	TRUE	TRUE	TRUE	TRUE
Disminución de Apetito	Decreased Appetite	TRUE	FALSE	TRUE	TRUE
Atracones	Binge Eating	FALSE	FALSE	FALSE	FALSE
Autolesión	Self-harm	TRUE	FALSE	TRUE	TRUE
Avolición	Avolition	FALSE	FALSE	FALSE	FALSE
Baja Concentración	Poor Concentration	TRUE	TRUE	TRUE	TRUE
Baja Energía	Low Energy	TRUE	TRUE	TRUE	TRUE
Cannabis	Cannabis	TRUE	TRUE	TRUE	TRUE
Cigarrillo / Tabaco	Cigarette/Tobacco	TRUE	TRUE	TRUE	TRUE
Circunstancialidad	Circumstantiality	TRUE	TRUE	TRUE	TRUE
Cocaína	Cocaine	TRUE	TRUE	TRUE	TRUE
Comportamiento Catatónico / Catatonia	Catatonic Behavior	FALSE	FALSE	FALSE	FALSE
Compulsiones	Compulsions	FALSE	FALSE	FALSE	FALSE
Conducta Desorganizada	Disorganized Behavior	TRUE	FALSE	TRUE	TRUE
Culpa	Guilt	TRUE	TRUE	TRUE	TRUE
Delirios	Delusions	TRUE	FALSE	TRUE	TRUE
Desesperanza	Hopelessness	TRUE	FALSE	TRUE	TRUE
Desorden Formal del Pensamiento	Thought Disorder	TRUE	FALSE	TRUE	TRUE
Despersonalización / Desrealización	Depersonalization/Derealization	FALSE	FALSE	FALSE	FALSE
Deterioro Cognitivo	Cognitive Decline	TRUE	TRUE	TRUE	TRUE
Discapacidad Cognitiva	Cognitive Disability	TRUE	TRUE	TRUE	TRUE
Discurso Desorganizado / Descarrilamiento	Disorganized Speech	TRUE	FALSE	TRUE	TRUE
Disforia	Dysphoria	TRUE	TRUE	TRUE	TRUE
Dromomanía	Dromomania	TRUE	TRUE	TRUE	TRUE
Ecolalia	Echolalia	FALSE	FALSE	FALSE	FALSE
Efectos Adversos	Adverse Effects	TRUE	TRUE	TRUE	TRUE
Ejercicio Excesivo	Excessive Exercise	FALSE	FALSE	FALSE	FALSE
En Situación de Calle	Homelessness	FALSE	FALSE	FALSE	FALSE
Estupor	Stupor	FALSE	FALSE	FALSE	FALSE
Eutimia	Euthymia	TRUE	TRUE	TRUE	TRUE
Experiencias de Pasividad	Passivity Experiences	FALSE	FALSE	FALSE	FALSE
Falsos Reconocimientos	False Recognition	FALSE	FALSE	FALSE	FALSE
Fatiga	Fatigue	TRUE	TRUE	TRUE	TRUE
Flexibilidad Cérea	Waxy Flexibility	FALSE	FALSE	FALSE	FALSE
Fuga de Ideas	Flight of Ideas	TRUE	FALSE	FALSE	FALSE
Grandiosidad	Grandiosity	TRUE	TRUE	TRUE	TRUE
Hipersexualidad	Hypersexuality	TRUE	FALSE	TRUE	FALSE
Hipertimia	Hyperthymia	TRUE	FALSE	TRUE	FALSE
Hipotimia	Hypothymia	TRUE	TRUE	TRUE	TRUE
Hostilidad	Hostility	TRUE	FALSE	TRUE	TRUE
Ideación Persecutoria	Persecutory Ideation	TRUE	TRUE	TRUE	TRUE
Ideación Suicida	Suicidal Ideation	TRUE	FALSE	TRUE	TRUE
Ideas de Muerte	Thoughts of Death	TRUE	FALSE	TRUE	TRUE
Ideas Sobrevaloradas	Overvalued Ideas	TRUE	FALSE	TRUE	TRUE
Impulsividad	Impulsivity	TRUE	TRUE	TRUE	TRUE
Incoherencia	Incoherence	TRUE	TRUE	TRUE	TRUE
Inhalantes	Inhalants	FALSE	FALSE	FALSE	FALSE
Intento Suicida	Suicide Attempt	TRUE	FALSE	TRUE	TRUE
Introspección Pobre / Insight Pobre	Poor Insight	TRUE	FALSE	TRUE	TRUE
Irritabilidad	Irritability	TRUE	FALSE	TRUE	TRUE
Juicio Comprometido	Compromised Judgment	TRUE	TRUE	TRUE	TRUE
Labilidad Emocional	Emotional Lability	TRUE	TRUE	TRUE	TRUE
Llanto Fácil	Easy Crying	TRUE	FALSE	TRUE	TRUE
Mala Higiene Personal	Poor Personal Hygiene	TRUE	TRUE	TRUE	TRUE
Maltrato Físico / Psicológico	Physical/Psychological Abuse	TRUE	TRUE	TRUE	TRUE
Memoria Alterada	Altered Memory	TRUE	TRUE	TRUE	TRUE
Minusvalía	Worthlessness	TRUE	FALSE	TRUE	TRUE
Modulación Afectiva Alterada	Altered Affective Modulation	TRUE	TRUE	TRUE	TRUE
Mutismo	Mutism	TRUE	TRUE	TRUE	TRUE
Negativismo	Negativism	TRUE	TRUE	TRUE	TRUE
No Hace Contacto Visual	Lack of Eye Contact	TRUE	FALSE	TRUE	FALSE
Obsesiones	Obsessions	TRUE	TRUE	TRUE	TRUE
Orientación Alterada	Altered Orientation	TRUE	TRUE	TRUE	TRUE
Paranoia	Paranoia	TRUE	TRUE	TRUE	TRUE
Perseverancia	Perseveration	TRUE	TRUE	TRUE	TRUE
Incremento de Peso	Weight Gain	FALSE	FALSE	FALSE	FALSE
Pérdida de Peso	Weight Loss	TRUE	TRUE	TRUE	TRUE
Pánico	Panic	TRUE	FALSE	TRUE	FALSE
Pobre Adherencia	Poor Adherence	TRUE	FALSE	TRUE	TRUE
Pobre Respuesta a Psicofármacos	Poor Response to Psychotropic Medications	TRUE	FALSE	TRUE	FALSE
Pobreza de Pensamiento	Poverty of Thought	TRUE	TRUE	TRUE	TRUE
Prospección Desesperanzada	Hopeless Prospection	FALSE	FALSE	FALSE	FALSE
Purgas / Abuso de Laxantes, Diuréticos o Enemas	Purging Laxative/Enema Abuse	FALSE	FALSE	FALSE	FALSE
Purgas / Vómito Autoinducido	Induced Vomiting (Purging)	FALSE	FALSE	FALSE	FALSE
Quitarse la Ropa / Desnudarse	Disrobing	TRUE	FALSE	TRUE	FALSE
Referencialidad	Referential Thinking	TRUE	TRUE	TRUE	TRUE
Religiosidad	Religiosity	TRUE	TRUE	TRUE	TRUE
Resonancia Emocional Alterada	Altered Emotional Resonance	TRUE	FALSE	TRUE	FALSE
Retraimiento Social / Aislamiento	Social Withdrawal/Isolation	TRUE	TRUE	TRUE	TRUE
Retraso Psicomotor	Psychomotor Delay	TRUE	TRUE	TRUE	TRUE
Rumiación	Rumination	TRUE	FALSE	TRUE	FALSE
Síntomas Afectivos	Affective Symptoms	TRUE	FALSE	TRUE	TRUE
Síntomas Ansiosos	Anxious Symptoms	TRUE	FALSE	TRUE	TRUE
Síntomas Cognitivos	Cognitive Symptoms	TRUE	FALSE	TRUE	FALSE
Síntomas Depresivos	Depressive Symptoms	TRUE	FALSE	TRUE	TRUE
Síntomas Hipomaníacos	Hypomanic Symptoms	TRUE	FALSE	TRUE	FALSE
Síntomas Maníacos	Manic Symptoms	TRUE	TRUE	TRUE	TRUE
Síntomas Psicóticos	Psychotic Symptoms	TRUE	FALSE	TRUE	TRUE
Síntomas Residuales	Residual Symptoms	FALSE	FALSE	FALSE	FALSE
Síntomas Somáticos	Somatic Symptoms	TRUE	FALSE	TRUE	FALSE
Soledad	Loneliness	TRUE	TRUE	TRUE	TRUE
Somnolencia	Somnolence	TRUE	TRUE	TRUE	TRUE
Sueño: Despertar Temprano	Early Awakening	TRUE	FALSE	TRUE	FALSE
Sueño: Disminución de Necesidad	Decreased Need for Sleep	TRUE	FALSE	TRUE	FALSE
Sueño: Hipersomnio	Hypersomnia	TRUE	FALSE	TRUE	FALSE
Sueño: Insomnio	Insomnia	TRUE	FALSE	TRUE	TRUE
Sueño: Pesadillas	Nightmares	TRUE	FALSE	TRUE	FALSE
TECAR	TECAR	TRUE	TRUE	TRUE	TRUE
Tangencialidad	Tangentiality	TRUE	FALSE	TRUE	FALSE
Taquilalia / Verborrea / Presión del Habla	Hyperverbosity	TRUE	TRUE	TRUE	TRUE
Uso de Sustancias	Substance Use	TRUE	FALSE	TRUE	TRUE
Alteraciones Psicomotoras	Psychomotor Alterations	TRUE	FALSE	TRUE	FALSE
Alteración en Discurso / Pensamiento	Alteration in Speech/Thought	TRUE	FALSE	TRUE	TRUE
Antecedentes Psicosociales	Psychosocial History	TRUE	TRUE	TRUE	TRUE
Apetito Alterado	Altered Appetite	TRUE	FALSE	TRUE	TRUE
Cambio de Peso	Change in Weight	TRUE	TRUE	TRUE	TRUE
Desórdenes Alimentarios	Eating Disorders	FALSE	FALSE	FALSE	FALSE
Prospección Alterada	Altered Prospection	TRUE	TRUE	TRUE	TRUE
Sueño Alterado	Altered Sleep	TRUE	FALSE	TRUE	TRUE
Síntomas Negativos	Negative Symptoms	TRUE	FALSE	TRUE	TRUE

### Sheet: ST2 - BETO-Baseline
Supplementary table 1: Performance of fine-tuning BETO on annotated data
Phenotype English	Phenotype Spanish	Test set support	Train set frequency	Valid bootstrap runs	Precision mean	Precision std	Precision lower CI	Preicison median	Precision upper CI	Recall mean	Recall std	Recall lower CI	Recall median	Recall upper CI	Specificity mean	Specificity std	Specificity lower CI	Specificity median	Specificity upper CI	F1 mean	F1 std	F1 lower CI	F1 median	F1 upper CI
Abulia	Abulia	30	39	2000	0.96021	0.0394413	0.869565	0.961538	1	1	0	1	1	1	0.99702	0.00295455	0.990854	0.997024	1	0.97928	0.0209846	0.930233	0.980392	1
Substance Abuse	Abusodesustancias	62	132	2000	0.854795	0.0596659	0.727273	0.857143	0.961538	0.856007	0.0593414	0.733333	0.860465	0.967742	0.984311	0.00680359	0.96904	0.984568	0.996855	0.853716	0.0464772	0.754098	0.857143	0.933333
Sexual Abuse	Abusosexual	10	18	1948	0.865623	0.132569	0.571429	0.875	1	0.858167	0.138668	0.5	0.875	1	0.997207	0.00284598	0.991379	0.997159	1	0.851976	0.10934	0.571429	0.869565	1
Hallucinatory Behavior	Actitudalucinatoria	42	73	2000	0.760321	0.0705948	0.612858	0.763158	0.888949	0.966033	0.0341164	0.888889	0.967742	1	0.973006	0.00915495	0.953846	0.972973	0.988025	0.848929	0.0477581	0.745098	0.852941	0.931034
Childish Behavior	Actitudpueril	6	8	1865	1	0	1	1	1	1	0	1	1	1	1	0	1	1	1	1	0	1	1	1
Other Addictions	Adiccinotras	9	20	1859	0	0	0	0	0	0	0	0	0	0	0.99713	0.00287377	0.991366	0.997167	1	0	0	0	0	0
Psychomotor Agitation	Agitacinpsicomotora	55	92	2000	0.847286	0.0632073	0.714286	0.851852	0.965517	0.756734	0.0710805	0.615385	0.757576	0.888889	0.984354	0.00690834	0.969228	0.984568	0.996845	0.797176	0.0538076	0.684932	0.8	0.895548
Aggression	Agresividad	182	335	2000	0.964849	0.0178803	0.924528	0.966387	0.99187	0.965179	0.0173247	0.927256	0.966102	0.992002	0.98363	0.00824255	0.965517	0.983871	0.996094	0.964861	0.0128209	0.936928	0.965812	0.986787
Alcohol	Alcohol	26	38	2000	0.823787	0.0951844	0.611111	0.833333	1	0.932617	0.0669806	0.777778	0.9375	1	0.991157	0.00513553	0.979532	0.991279	1	0.871179	0.0664679	0.714286	0.88	0.972973
Alteration in Speech/Thought	Alteración en discurso / pensamiento	175	399	2000	0.849216	0.0574146	0.729716	0.851064	0.952381	0.772631	0.0638002	0.647028	0.77551	0.891892	0.980864	0.00780885	0.96333	0.981073	0.993769	0.80729	0.0482739	0.707311	0.80875	0.898882
Psychomotor Alterations	Alteraciones psicomotoras	62	110	2000	0.991428	0.00854729	0.971626	0.991736	1	0.975315	0.0139622	0.944882	0.975806	1	0.995701	0.00431129	0.986724	0.995833	1	0.983238	0.00837892	0.96525	0.983607	0.996198
Sensory/Perceptual Alterations	Alteracionessensoperceptivas	242	393	2000	0.954521	0.022663	0.903218	0.956044	0.989902	0.847828	0.035894	0.77451	0.849462	0.913043	0.984611	0.00782997	0.966909	0.984848	0.996296	0.897526	0.0233525	0.849154	0.898734	0.939893
Hallucinations	Alucinaciones	146	198	2000	0.983598	0.0163455	0.945205	0.984375	1	0.968422	0.0220903	0.918897	0.969697	1	0.996543	0.00346315	0.98951	0.996644	1	0.975762	0.014162	0.944433	0.977099	1
Auditory Hallucinations	Alucinacionesauditorias	49	69	2000	0.970974	0.0280966	0.90625	0.972222	1	0.97115	0.0283818	0.906213	0.972222	1	0.996862	0.00303062	0.990566	0.996923	1	0.97065	0.0203459	0.925373	0.972973	1
Visual Hallucinations	Alucinacionesvisual	30	32	2000	0.843476	0.0846736	0.666667	0.85	1	0.76259	0.0956117	0.5625	0.765686	0.9375	0.991172	0.00509552	0.979228	0.99115	1	0.796822	0.0724416	0.642786	0.8	0.918946
Anguish/Fear/Dread	AngustiaMiedoTemor	42	48	2000	0.88969	0.0591604	0.76	0.892857	1	0.750524	0.0773638	0.59375	0.75	0.896552	0.990849	0.00510178	0.978788	0.990854	1	0.811501	0.0553958	0.693878	0.814815	0.906667
Anhedonia	Anhedonia	64	86	2000	1	0	1	1	1	0.929801	0.0333862	0.857143	0.932203	0.984127	1	0	1	1	1	0.963311	0.018075	0.923077	0.964912	0.992
Depressed Mood	Animodeprimido	126	328	2000	0.939915	0.0237949	0.888889	0.941422	0.980952	0.969428	0.0174246	0.930693	0.970297	1	0.976918	0.00940466	0.957196	0.977273	0.992537	0.954222	0.015271	0.921973	0.955224	0.980583
Elevated Mood	Animoexpansivo	6	7	1768	0.998303	0.0411693	1	1	1	0.80413	0.181386	0.4	0.8	1	1	0	1	1	1	0.878809	0.127526	0.571429	0.888889	1
Anxiety	Ansiedad	106	230	2000	0.858544	0.0374696	0.780206	0.860215	0.929412	0.972557	0.0186951	0.931023	0.973684	1	0.957576	0.0116539	0.933327	0.957895	0.979021	0.91152	0.0235321	0.861533	0.912626	0.954248
Psychosocial History	Antecedentes psicosociales	24	44	2000	0.753291	0.132334	0.5	0.769231	1	0.563517	0.129244	0.299853	0.5625	0.809598	0.991335	0.00511802	0.97959	0.991279	1	0.635669	0.111896	0.384615	0.642857	0.833333
Apathy	Apata	9	12	1945	0.999486	0.0226746	1	1	1	0.859004	0.140316	0.5	0.875	1	1	0	1	1	1	0.917379	0.0908103	0.666667	0.933333	1
Altered Appetite	Apetito alterado	97	136	2000	0.952165	0.0237786	0.901231	0.953756	0.988889	0.962748	0.0208089	0.917647	0.963855	1	0.985842	0.00711126	0.970588	0.985765	0.99654	0.957166	0.0159566	0.923077	0.958084	0.986116
Increased Appetite	Apetitoaumentode	16	17	2000	0.802662	0.12907	0.5	0.818182	1	0.618077	0.14386	0.333333	0.625	0.9	0.994283	0.00396211	0.985423	0.99422	1	0.688345	0.119465	0.428571	0.7	0.888889
Decreased Appetite	Apetitodisminucinde	81	119	2000	0.921145	0.0319443	0.851839	0.923077	0.975	0.971494	0.0200226	0.925364	0.972603	1	0.979407	0.0084778	0.961669	0.979381	0.993221	0.945269	0.0196062	0.902434	0.946667	0.979866
Self-harm	Autolesin	111	286	2000	0.856798	0.0368187	0.78	0.857143	0.927099	0.884884	0.0347652	0.814258	0.885895	0.948052	0.952465	0.0128762	0.925791	0.952899	0.976096	0.869981	0.0272137	0.811187	0.870968	0.923077
Poor Concentration	Bajaconcentracin	21	34	2000	1	0	1	1	1	0.50024	0.119051	0.259028	0.5	0.727273	1	0	1	1	1	0.658302	0.108862	0.411471	0.666667	0.842105
Low Energy	Bajaenerga	61	61	2000	0.96078	0.027022	0.901598	0.962963	1	0.908519	0.0397553	0.826902	0.911111	0.98	0.993355	0.00462271	0.983333	0.993485	1	0.933327	0.025639	0.878493	0.93578	0.979167
Change in Weight	Cambio de peso	8	12	1979	1	0	1	1	1	1	0	1	1	1	1	0	1	1	1	1	0	1	1	1
Cannabis	Cannabis	28	28	2000	1	0	1	1	1	1	0	1	1	1	1	0	1	1	1	1	0	1	1	1
Cigarette/Tobacco	Cigarrillotabaco	10	12	1991	0.860808	0.141106	0.5	0.875	1	0.664536	0.16446	0.333333	0.666667	1	0.99717	0.00281903	0.991329	0.997143	1	0.736467	0.13192	0.444444	0.75	0.947368
Circumstantiality	Circunstancialidad	10	16	1994	0.999498	0.0223943	1	1	1	0.791632	0.132838	0.5	0.8	1	1	0	1	1	1	0.877107	0.0899471	0.666667	0.888889	1
Cocaine	Cocana	16	12	1998	0.886558	0.116668	0.6	0.9	1	0.801766	0.134113	0.5	0.8125	1	0.997087	0.00296787	0.991017	0.997135	1	0.833608	0.101879	0.6	0.846154	1
Disorganized Behavior	Conductadesorganizada	72	186	2000	0.629769	0.070866	0.487179	0.631579	0.766686	0.966271	0.0331987	0.884615	0.967742	1	0.948079	0.012098	0.922828	0.948485	0.969977	0.760128	0.0546415	0.644038	0.764045	0.857143
Guilt	Culpa	15	26	2000	1	0	1	1	1	0.830933	0.113825	0.571429	0.837719	1	1	0	1	1	1	0.90321	0.0719894	0.727273	0.911688	1
Delusions	Delirios	207	525	2000	0.93205	0.0232491	0.882801	0.933333	0.973214	0.96555	0.0172357	0.928557	0.966387	0.992128	0.966908	0.0114215	0.943087	0.967347	0.987343	0.948289	0.0149768	0.916289	0.949153	0.97542
Hopelessness	Desesperanza	46	152	2000	0.97539	0.0239804	0.921053	0.976744	1	0.953454	0.031729	0.880929	0.955556	1	0.996723	0.00323013	0.990228	0.996845	1	0.963891	0.0204811	0.918023	0.966102	1
Thought Disorder	Desordenformaldelpensamiento	51	217	2000	0.914653	0.0416693	0.825	0.916667	0.981132	0.95565	0.0319768	0.880952	0.958333	1	0.987254	0.00650737	0.97377	0.987342	0.996904	0.934007	0.0278785	0.871765	0.936709	0.980778
Cognitive Decline	Deteriorocognitivo	24	44	1999	0.44656	0.119163	0.221981	0.444444	0.681938	0.617858	0.139388	0.333333	0.615385	0.889444	0.971016	0.0090158	0.951691	0.971098	0.988272	0.5103	0.111886	0.275862	0.516129	0.709677
Cognitive Disability	DiscapacidadcognitivaEjemplos	11	27	1994	1	0	1	1	1	0.905535	0.093121	0.692308	0.916667	1	1	0	1	1	1	0.947781	0.0543134	0.818182	0.956522	1
Disorganized Speech	DiscursodesorganizadoDescarrilamiento	105	160	2000	0.958122	0.0287715	0.891877	0.96	1	0.807727	0.0526466	0.703704	0.809524	0.903241	0.993323	0.0046513	0.983221	0.993421	1	0.875464	0.0345931	0.803197	0.878049	0.937514
Dysphoria	Disforia	5	10	1759	0.98465	0.122974	1	1	1	0.601109	0.213424	0.198333	0.6	1	1	0	1	1	1	0.726707	0.185384	0.330952	0.75	1
Dromomania	Dromomana	25	31	2000	1	0	1	1	1	0.955561	0.0447772	0.85	0.958333	1	1	0	1	1	1	0.976726	0.0240343	0.918919	0.978723	1
Adverse Effects	Efectosadversos	41	75	2000	0.825391	0.0951407	0.615385	0.833333	1	0.633328	0.103511	0.428571	0.636364	0.823529	0.991144	0.00514503	0.979288	0.991124	1	0.711337	0.0844559	0.538462	0.717949	0.857143
Euthymia	Eutimia	14	83	2000	0.936139	0.0651706	0.777778	0.941176	1	1	0	1	1	1	0.997221	0.00280194	0.991228	0.99711	1	0.9658	0.0361918	0.875	0.969697	1
Fatigue	Fatiga	16	18	2000	1	0	1	1	1	0.926716	0.07526	0.75	0.933333	1	1	0	1	1	1	0.960301	0.0427218	0.857143	0.965517	1
Flight of Ideas	Fugadeideas	5	3	1545	0.735275	0.441329	0	1	1	0.248597	0.203924	0	0.25	0.666667	1	0	1	1	1	0.357055	0.256776	0	0.4	0.8
Grandiosity	Grandiosidad	11	20	1994	0.998997	0.0316624	1	1	1	0.67226	0.165186	0.333333	0.666667	1	1	0	1	1	1	0.791522	0.12815	0.5	0.8	1
Hypersexuality	Hipersexualidad	4	9	1555	0.286332	0.248634	0	0.25	1	0.248647	0.203908	0	0.25	0.666667	0.991496	0.00489901	0.98017	0.991525	1	0.24912	0.192181	0	0.25	0.666667
Hyperthymia	Hipertimia	5	7	1513	0.994052	0.0769219	1	1	1	0.751838	0.207863	0.333333	0.75	1	1	0	1	1	1	0.840071	0.157215	0.5	0.857143	1
Hypothymia	Hipotimia	5	15	1750	0.739889	0.155387	0.428571	0.75	1	1	0	1	1	1	0.994279	0.00398101	0.985795	0.994334	1	0.841109	0.105867	0.6	0.857143	1
Hostility	Hostilidad	192	357	2000	0.965998	0.0168279	0.929809	0.967213	0.991872	0.974257	0.0148044	0.941748	0.975	1	0.983611	0.00808717	0.966663	0.98374	0.996016	0.969987	0.0115634	0.945455	0.970711	0.990909
Persecutory Ideation	Ideacinpersecutoria	29	36	2000	0.946396	0.0554063	0.8125	0.95	1	0.897133	0.0736977	0.736754	0.904762	1	0.997155	0.00291343	0.991018	0.997067	1	0.918927	0.0503693	0.809286	0.926829	1
Suicidal Ideation	Ideacinsuicida	275	787	2000	0.865049	0.0264222	0.8125	0.865285	0.912797	0.973332	0.012805	0.946153	0.974194	0.993789	0.887851	0.0222676	0.842587	0.887892	0.928943	0.915756	0.0161255	0.884848	0.916409	0.945457
Thoughts of Death	Ideasdemuerte	468	1396	2000	0.955031	0.0147793	0.925231	0.955665	0.9814	0.984499	0.00874314	0.965845	0.984925	1	0.944001	0.018081	0.907393	0.944444	0.977784	0.969465	0.00881191	0.951351	0.969977	0.985437
Overvalued Ideas	Ideassobrevaloradas	51	237	2000	1	0	1	1	1	1	0	1	1	1	1	0	1	1	1	1	0	1	1	1
Impulsivity	Impulsividad	16	45	2000	0.936391	0.0658691	0.777778	0.941176	1	1	0	1	1	1	0.99724	0.0027883	0.991227	0.99711	1	0.965902	0.0367921	0.875	0.969697	1
Incoherence	Incoherencia	16	25	2000	1	0	1	1	1	0.717314	0.125285	0.454545	0.727273	0.928571	1	0	1	1	1	0.828928	0.0892344	0.625	0.842105	0.962963
Suicide Attempt	Intentosuicida	70	214	2000	0.840349	0.0520534	0.73466	0.840909	0.9375	0.934228	0.0371107	0.85	0.9375	1	0.974374	0.00897605	0.955829	0.974603	0.990416	0.883707	0.0348883	0.808977	0.886076	0.94382
Poor Insight	Introspeccinpobreinsightpobre	45	138	2000	0.975934	0.023483	0.923077	0.977273	1	0.912173	0.0419371	0.823529	0.916667	0.98	0.996745	0.00319329	0.990131	0.996825	1	0.942341	0.0252982	0.886598	0.945055	0.986675
Irritability	Irritabilidad	85	140	2000	1	0	1	1	1	0.933931	0.0291305	0.869032	0.935897	0.985915	1	0	1	1	1	0.965601	0.0156872	0.929927	0.966887	0.992908
Compromised Judgment	Juiciocomprometido	24	56	2000	0.948938	0.0501967	0.833333	0.952381	1	0.826644	0.0799773	0.652174	0.833333	0.961538	0.996964	0.00301731	0.990909	0.997033	1	0.881078	0.0535592	0.761823	0.884168	0.97439
Emotional Lability	Labilidademocional	35	65	2000	1	0	1	1	1	0.755359	0.0773017	0.604535	0.757576	0.903226	1	0	1	1	1	0.85839	0.051042	0.753533	0.862069	0.949153
Easy Crying	Llantofcil	82	176	2000	0.958097	0.0238717	0.906229	0.96	1	0.985809	0.0140994	0.952367	0.985915	1	0.989652	0.00595812	0.976347	0.989726	1	0.971552	0.0141149	0.939597	0.972603	0.993711
Poor Personal Hygiene	Malahigienepersonal	16	26	1999	0.858722	0.144292	0.5	0.875	1	0.429666	0.139375	0.166228	0.428571	0.714286	0.997156	0.00283791	0.991176	0.99711	1	0.560073	0.138038	0.25	0.571429	0.800541
Physical/Psychological Abuse	Maltratofsicopsicolgico	23	37	2000	0.730903	0.141698	0.428571	0.75	1	0.534251	0.133815	0.25	0.533333	0.789529	0.991361	0.00510193	0.979651	0.991304	1	0.60716	0.118173	0.347826	0.615385	0.818182
Altered Memory	Memoriaalterada	19	37	1995	0.447196	0.118413	0.222222	0.444444	0.682177	0.800651	0.132471	0.5	0.8	1	0.971255	0.00894325	0.951977	0.971347	0.988406	0.565251	0.115027	0.33172	0.571429	0.769755
Worthlessness	Minusvala	70	247	2000	1	0	1	1	1	0.938877	0.0298862	0.876923	0.940299	0.986486	1	0	1	1	1	0.968228	0.0160143	0.934426	0.969231	0.993197
Altered Affective Modulation	Modulacinafectivaalterada	14	20	2000	0.786846	0.113499	0.545455	0.789474	1	0.844649	0.102933	0.62476	0.857143	1	0.991389	0.00494087	0.979885	0.991329	1	0.808819	0.086829	0.625	0.814815	0.956522
Mutism	Mutismo	12	21	1995	1	0	1	1	1	0.73077	0.138518	0.428571	0.736842	1	1	0	1	1	1	0.836627	0.0986234	0.6	0.848485	1
Negativism	Negativismo	21	42	1998	0.877517	0.123577	0.6	0.888889	1	0.639122	0.152481	0.307692	0.642857	0.916667	0.997179	0.00279698	0.991279	0.997126	1	0.728633	0.124689	0.443254	0.740741	0.933333
Lack of Eye Contact	Nohacecontactovisual	7	9	1947	1	0	1	1	1	0.727338	0.176189	0.333333	0.75	1	1	0	1	1	1	0.829216	0.128378	0.5	0.857143	1
Obsessions	Obsesiones	9	16	1872	0.644231	0.478874	0	1	1	0.16336	0.158473	0	0.142857	0.5	1	0	1	1	1	0.251088	0.22117	0	0.25	0.666667
Altered Orientation	Orientacinalterada	13	15	2000	0.926152	0.0720055	0.75	0.933333	1	1	0	1	1	1	0.997016	0.00291606	0.99115	0.99711	1	0.96015	0.0404875	0.857143	0.965517	1
Paranoia	Paranoia	21	31	1994	0.530638	0.129723	0.272727	0.533333	0.770726	0.798913	0.135913	0.5	0.818182	1	0.979673	0.00746091	0.964791	0.979885	0.991481	0.62818	0.116747	0.380952	0.636364	0.827586
Perseveration	Perseverancia	9	15	1989	0.878834	0.326403	0	1	1	0.228447	0.148356	0	0.222222	0.571429	1	0	1	1	1	0.348791	0.19417	0	0.363636	0.727273
Weight Loss	PesoPrdida	8	10	1979	1	0	1	1	1	1	0	1	1	1	1	0	1	1	1	1	0	1	1	1
Panic	Pnico	10	18	1172	0.420394	0.187829	0.0934091	0.4	0.8	0.663527	0.245996	0.2	0.666667	1	0.988667	0.00554855	0.977401	0.988732	0.997183	0.496463	0.182784	0.142857	0.5	0.8
Poor Adherence	Pobreadherencia	76	164	2000	0.697042	0.0598634	0.573329	0.7	0.809524	0.816242	0.0548127	0.701754	0.818182	0.914938	0.937141	0.014431	0.907591	0.9375	0.963458	0.750253	0.0467716	0.653421	0.752137	0.833333
Poor Response to Psychotropic Medications	Pobrerespuestaapsicofrmacos	24	25	2000	0.597634	0.250796	0	0.6	1	0.19808	0.108313	0	0.1875	0.428571	0.99427	0.00400194	0.985337	0.994203	1	0.2868	0.137644	0	0.285714	0.555556
Poverty of Thought	Pobrezadepensamiento	13	18	2000	1	0	1	1	1	1	0	1	1	1	1	0	1	1	1	1	0	1	1	1
Altered Prospection	Prospección alterada	31	80	2000	0.93301	0.0473192	0.827549	0.9375	1	0.903366	0.0532182	0.787879	0.909091	1	0.993827	0.00443692	0.984424	0.993921	1	0.916607	0.0371669	0.833269	0.92	0.980411
Disrobing	QuitarselaropaDesnudarse	6	4	1191	0	0	0	0	0	0	0	0	0	0	1	0	1	1	1	0	0	0	0	0
Referential Thinking	Referencial	10	25	1993	1	0	1	1	1	1	0	1	1	1	1	0	1	1	1	1	0	1	1	1
Religiosity	Religiosidad	23	27	2000	0.634719	0.105717	0.428571	0.636364	0.826087	0.877389	0.0852195	0.692308	0.882353	1	0.976402	0.00826528	0.958824	0.976676	0.991202	0.730936	0.0844087	0.551724	0.73913	0.871795
Altered Emotional Resonance	Resonanciaemocionalalterada	7	7	1950	1	0	1	1	1	1	0	1	1	1	1	0	1	1	1	1	0	1	1	1
Social Withdrawal/Isolation	RetraimientosocialAislamiento	39	64	2000	0.677816	0.0858469	0.5	0.679286	0.833333	0.777374	0.0853561	0.592593	0.78125	0.935484	0.969788	0.00937391	0.949555	0.96988	0.987769	0.720542	0.0700721	0.571429	0.724138	0.843767
Psychomotor Delay	Retrasopsicomotor	7	13	1937	1	0	1	1	1	0.857537	0.135016	0.561905	0.857143	1	1	0	1	1	1	0.91715	0.0853851	0.719481	0.923077	1
Rumination	Rumiacin	6	4	1753	0	0	0	0	0	0	0	0	0	0	1	0	1	1	1	0	0	0	0	0
Negative Symptoms	Síntomas negativos	74	114	2000	0.992711	0.00500255	0.981818	0.992933	1	0.982504	0.00761245	0.966787	0.982517	0.996441	0.972798	0.0186575	0.930556	0.973684	1	0.98756	0.00458305	0.977858	0.987676	0.996228
Affective Symptoms	Sntomasafectivos	922	2259	2000	0.965061	0.0176308	0.926589	0.965812	0.991935	0.964371	0.0177587	0.925234	0.965217	0.99187	0.984108	0.00799513	0.966527	0.984127	0.996154	0.964565	0.0130106	0.936937	0.965517	0.987124
Anxious Symptoms	Sntomasansiososgenerales	187	427	2000	0.808161	0.0614524	0.681773	0.810811	0.925	0.78944	0.0637209	0.657895	0.791667	0.904762	0.97448	0.00893787	0.95541	0.974684	0.990476	0.796779	0.0495003	0.69229	0.8	0.886364
Cognitive Symptoms	Sntomascognitivosgenerales	61	132	2000	0.980916	0.0107485	0.956833	0.981707	1	0.975604	0.0121086	0.95	0.97619	0.99422	0.984465	0.00873388	0.964646	0.985	1	0.978186	0.00815335	0.960783	0.978723	0.992708
Depressive Symptoms	Sntomasdepresivosgenerales	246	756	1877	0.972829	0.162625	0	1	1	0.495129	0.211235	0	0.5	1	1	0	1	1	1	0.634218	0.203186	0	0.666667	1
Hypomanic Symptoms	Sntomashipomanacos	6	7	2000	1	0	1	1	1	0.864583	0.0576252	0.739105	0.868421	0.967742	1	0	1	1	1	0.926333	0.0337542	0.849983	0.929577	0.983607
Manic Symptoms	Sntomasmanacosgenerales	44	67	2000	0.936295	0.0201338	0.892617	0.937931	0.971636	0.971462	0.0143126	0.940732	0.972222	0.993422	0.958419	0.0131417	0.930876	0.959276	0.981818	0.953401	0.0129081	0.925912	0.953947	0.976589
Psychotic Symptoms	Sntomaspsicticosgenerales	249	679	2000	0.759239	0.0706201	0.615323	0.763158	0.892857	0.848806	0.0631601	0.714286	0.852941	0.964286	0.972601	0.00898508	0.953984	0.972644	0.987916	0.799212	0.0530142	0.688525	0.8	0.891892
Somatic Symptoms	SntomassomticosEjemplos	54	109	1996	0.999499	0.0223831	1	1	1	0.699466	0.150358	0.4	0.7	1	1	0	1	1	1	0.813426	0.111307	0.571429	0.823529	1
Loneliness	Soledad	12	14	1988	1	0	1	1	1	0.887468	0.111283	0.63267	0.9	1	1	0	1	1	1	0.936445	0.0671125	0.775	0.947368	1
Somnolence	Somnolencia	10	15	1999	0.908331	0.0893781	0.7	0.916667	1	0.715736	0.124039	0.454545	0.722222	0.933333	0.997054	0.00287177	0.991176	0.997101	1	0.793489	0.0929133	0.588235	0.8	0.947368
Altered Sleep	Sueño alterado	161	191	1987	1	0	1	1	1	0.890593	0.112545	0.625	0.9	1	1	0	1	1	1	0.938087	0.0682561	0.769231	0.947368	1
Early Awakening	SueoDespertartemprano	17	19	1755	0.689459	0.462847	0	1	1	0.199935	0.175956	0	0.2	0.6	1	0	1	1	1	0.299004	0.236865	0	0.333333	0.75
Decreased Need for Sleep	SueoDisminucindenecesidad	10	9	2000	0.935104	0.0243981	0.881818	0.936364	0.980392	0.926275	0.0244089	0.876079	0.927835	0.970881	0.972134	0.0106053	0.948	0.972441	0.991871	0.930353	0.017495	0.894461	0.930876	0.962656
Hypersomnia	SueoHipersomnio	6	6	1171	0	0	0	0	0	0	0	0	0	0	1	0	1	1	1	0	0	0	0	0
Insomnia	SueoInsomnio	124	154	2000	0.939097	0.0229571	0.888889	0.940678	0.981651	0.907355	0.0262789	0.854369	0.908744	0.95615	0.970968	0.0110444	0.946281	0.971311	0.991526	0.922628	0.0178065	0.887158	0.923077	0.955752
Nightmares	SueoPesadillas	4	3	2000	0.837539	0.0527289	0.731707	0.84	0.929855	0.837014	0.0540928	0.72496	0.839286	0.938776	0.974195	0.00895773	0.955269	0.974277	0.99026	0.835855	0.0412052	0.747246	0.838095	0.909091
Tangentiality	Tangencialidad	7	7	1765	1	0	1	1	1	1	0	1	1	1	1	0	1	1	1	1	0	1	1	1
Hyperverbosity	TaquilaliaVerborreaPresindelhabla	48	77	1875	1	0	1	1	1	1	0	1	1	1	1	0	1	1	1	1	0	1	1	1
TECAR	TECAR	9	10	2000	0.908961	0.0501471	0.8	0.911765	1	0.90833	0.0510379	0.794853	0.914286	1	0.990763	0.00519215	0.978659	0.99084	1	0.907341	0.0378827	0.821918	0.911392	0.971429
Substance Use	Usodesustancias	252	393	2000	0.888394	0.0409775	0.802955	0.890625	0.961574	0.949232	0.0279865	0.887097	0.95102	1	0.976478	0.00892225	0.957442	0.976667	0.993127	0.917172	0.0266941	0.857143	0.918519	0.964286

### Sheet: ST3 - XLM-RL
Supplementary table 1: Performance of fine-tuning XLM-RL on annotated data
Phenotype English	Phenotype Spanish	Test set support	Train set frequency	Valid bootstrap runs	Precision mean	Precision std	Precision lower CI	Preicison median	Precision upper CI	Recall mean	Recall std	Recall lower CI	Recall median	Recall upper CI	Specificity mean	Specificity std	Specificity lower CI	Specificity median	Specificity upper CI	F1 mean	F1 std	F1 lower CI	F1 median	F1 upper CI
Abulia	Abulia	30	39	2000	1	0	1	1	1	1	0	1	1	1	1	0	1	1	1	1	0	1	1	1
Substance Abuse	Abusodesustancias	62	132	2000	0.858404	0.0597609	0.727273	0.861111	0.966667	0.882927	0.0541653	0.774124	0.886364	0.974359	0.984292	0.00692	0.969133	0.984615	0.996885	0.868817	0.043312	0.773333	0.870968	0.945077
Sexual Abuse	Abusosexual	10	18	1948	1	0	1	1	1	0.858167	0.138668	0.5	0.875	1	1	0	1	1	1	0.917085	0.0890552	0.666667	0.933333	1
Hallucinatory Behavior	Actitudalucinatoria	42	73	2000	0.746462	0.0692961	0.6	0.75	0.878067	1	0	1	1	1	0.969924	0.00953917	0.950311	0.96997	0.987384	0.853002	0.0461085	0.75	0.857143	0.935075
Childish Behavior	Actitudpueril	6	8	1865	1	0	1	1	1	1	0	1	1	1	1	0	1	1	1	1	0	1	1	1
Other Addictions	Adiccinotras	9	20	1859	0.258634	0.25192	0	0.25	1	0.172733	0.166052	0	0.166667	0.5	0.991518	0.0048975	0.980226	0.991501	1	0.193589	0.175423	0	0.181818	0.571429
Psychomotor Agitation	Agitacinpsicomotora	55	92	2000	0.780755	0.0600724	0.653061	0.780488	0.891935	0.973594	0.0273464	0.909038	0.974359	1	0.968616	0.00953979	0.948012	0.968944	0.984709	0.865184	0.0395154	0.776462	0.86747	0.936709
Aggression	Agresividad	182	335	2000	0.982631	0.0123595	0.954128	0.982906	1	0.965159	0.0175851	0.925918	0.966102	0.992188	0.992063	0.00560639	0.979422	0.991968	1	0.973702	0.0111035	0.948976	0.974576	0.991668
Alcohol	Alcohol	26	38	2000	0.767858	0.104604	0.5625	0.769231	0.954545	0.865067	0.0897551	0.666667	0.875	1	0.98841	0.00575105	0.976538	0.988372	0.997135	0.808521	0.0777919	0.636364	0.8125	0.944444
Alteration in Speech/Thought	Alteración en discurso / pensamiento	175	399	2000	0.801965	0.0549787	0.6875	0.803279	0.903846	0.931956	0.0385671	0.844444	0.934783	1	0.967925	0.00974045	0.94704	0.968254	0.984376	0.860811	0.0373794	0.779992	0.863158	0.927835
Psychomotor Alterations	Alteraciones psicomotoras	62	110	2000	0.967092	0.0160024	0.932199	0.968254	0.992188	0.975158	0.0140949	0.943545	0.975806	1	0.983111	0.00826139	0.965246	0.983402	0.995918	0.970994	0.0108783	0.946903	0.97166	0.988856
Sensory/Perceptual Alterations	Alteracionessensoperceptivas	242	393	2000	0.939255	0.0239567	0.888889	0.940594	0.980198	0.929577	0.025849	0.873784	0.931373	0.975624	0.977129	0.00913822	0.958011	0.977273	0.992424	0.934089	0.0185721	0.895518	0.934783	0.967033
Hallucinations	Alucinaciones	146	198	2000	0.983047	0.0168959	0.943369	0.983871	1	0.936467	0.0302822	0.872718	0.938462	0.985299	0.996543	0.00346315	0.98951	0.996644	1	0.958881	0.0182575	0.919993	0.96	0.99115
Auditory Hallucinations	Alucinacionesauditorias	49	69	2000	1	0	1	1	1	0.97115	0.0283818	0.906213	0.972222	1	1	0	1	1	1	0.98515	0.014844	0.950799	0.985915	1
Visual Hallucinations	Alucinacionesvisual	30	32	2000	0.891118	0.0759883	0.722222	0.9	1	0.763516	0.0955253	0.565217	0.769231	0.9375	0.994182	0.00421516	0.984848	0.994118	1	0.818483	0.0708347	0.666667	0.823529	0.9375
Anguish/Fear/Dread	AngustiaMiedoTemor	42	48	2000	0.899318	0.0546186	0.781163	0.903226	1	0.845675	0.0642633	0.705882	0.848485	0.964286	0.990701	0.00520529	0.978914	0.99084	1	0.869782	0.0451423	0.772727	0.875	0.949153
Anhedonia	Anhedonia	64	86	2000	0.982049	0.0179494	0.941176	0.982456	1	0.947564	0.0297791	0.882353	0.949153	1	0.996694	0.00331218	0.989725	0.9967	1	0.964187	0.0181096	0.925926	0.965517	0.993012
Depressed Mood	Animodeprimido	126	328	2000	0.949169	0.0215419	0.901231	0.95122	0.988889	0.96924	0.0176043	0.929275	0.97	1	0.980693	0.00840434	0.96139	0.981061	0.996048	0.958902	0.0142593	0.927706	0.959641	0.983961
Elevated Mood	Animoexpansivo	6	7	1768	0.998303	0.0411693	1	1	1	0.80413	0.181386	0.4	0.8	1	1	0	1	1	1	0.878809	0.127526	0.571429	0.888889	1
Anxiety	Ansiedad	106	230	2000	0.881077	0.0352289	0.807681	0.883048	0.945946	0.986547	0.0135355	0.95312	0.987013	1	0.964753	0.0107364	0.942233	0.965278	0.98508	0.930426	0.0208972	0.884615	0.931677	0.968087
Psychosocial History	Antecedentes psicosociales	24	44	2000	0.642153	0.132722	0.375	0.642857	0.9	0.564172	0.127837	0.315707	0.5625	0.818182	0.985259	0.00664714	0.97076	0.985423	0.997076	0.591718	0.1091	0.363636	0.6	0.787879
Apathy	Apata	9	12	1945	1	0	1	1	1	0.857931	0.137474	0.555556	0.875	1	1	0	1	1	1	0.917067	0.0881719	0.714286	0.933333	1
Altered Appetite	Apetito alterado	97	136	2000	1	0	1	1	1	0.950568	0.0239835	0.89873	0.951807	0.988506	1	0	1	1	1	0.974502	0.0126881	0.946664	0.975309	0.99422
Increased Appetite	Apetitoaumentode	16	17	2000	0.9995	0.0223607	1	1	1	0.618077	0.14386	0.333333	0.625	0.9	1	0	1	1	1	0.753781	0.115782	0.5	0.769231	0.947368
Decreased Appetite	Apetitodisminucinde	81	119	2000	0.971749	0.0198559	0.926471	0.972973	1	0.971627	0.0196189	0.926471	0.972973	1	0.992996	0.00495615	0.982268	0.993103	1	0.971491	0.0141968	0.940299	0.972603	0.994895
Self-harm	Autolesin	111	286	2000	0.917824	0.0289296	0.858824	0.918605	0.970304	0.895851	0.0333146	0.829268	0.897727	0.956989	0.974195	0.00943804	0.954541	0.974545	0.992068	0.906197	0.0229444	0.860756	0.906977	0.94937
Poor Concentration	Bajaconcentracin	21	34	2000	0.854008	0.0955224	0.666667	0.857143	1	0.663477	0.114185	0.428571	0.666667	0.888889	0.993981	0.00409434	0.985207	0.994135	1	0.740856	0.0910265	0.538462	0.75	0.896552
Low Energy	Bajaenerga	61	61	2000	0.980523	0.0190294	0.93617	0.981132	1	0.926335	0.0355841	0.849057	0.928571	0.983051	0.996704	0.00320368	0.989865	0.996732	1	0.952235	0.0215004	0.903846	0.953488	0.989691
Change in Weight	Cambio de peso	8	12	1979	0.87472	0.121504	0.6	0.888889	1	0.876245	0.123605	0.6	0.888889	1	0.997064	0.0028684	0.991329	0.997151	1	0.867704	0.0977608	0.65	0.888889	1
Cannabis	Cannabis	28	28	2000	0.912972	0.0609237	0.777778	0.92	1	1	0	1	1	1	0.994067	0.00420663	0.98503	0.9941	1	0.953418	0.0342193	0.875	0.958333	1
Cigarette/Tobacco	Cigarrillotabaco	10	12	1991	0.865394	0.341388	0	1	1	0.216771	0.141555	0	0.2	0.5	1	0	1	1	1	0.334333	0.19093	0	0.333333	0.666667
Circumstantiality	Circunstancialidad	10	16	1994	1	0	1	1	1	1	0	1	1	1	1	0	1	1	1	1	0	1	1	1
Cocaine	Cocana	16	12	1998	1	0	1	1	1	0.898108	0.10291	0.666667	0.909091	1	1	0	1	1	1	0.94301	0.061301	0.8	0.952381	1
Disorganized Behavior	Conductadesorganizada	72	186	2000	0.666733	0.0748692	0.512821	0.666667	0.805556	0.933344	0.0459446	0.833333	0.935484	1	0.957314	0.0114234	0.932515	0.958084	0.978397	0.775254	0.0563217	0.656237	0.779661	0.871795
Guilt	Culpa	15	26	2000	0.916174	0.0856873	0.714286	0.923077	1	0.914023	0.0860041	0.714286	0.923077	1	0.997138	0.00289014	0.991228	0.997126	1	0.911368	0.0667986	0.761823	0.923077	1
Delusions	Delirios	207	525	2000	0.93269	0.0230995	0.884292	0.934579	0.97369	0.973775	0.0153485	0.940676	0.97479	1	0.966978	0.0113823	0.94332	0.967611	0.987395	0.952604	0.0148355	0.921644	0.953704	0.979079
Hopelessness	Desesperanza	46	152	2000	1	0	1	1	1	0.976459	0.0234019	0.92	0.977778	1	1	0	1	1	1	0.987946	0.0121282	0.958333	0.988764	1
Thought Disorder	Desordenformaldelpensamiento	51	217	2000	0.876969	0.0472621	0.777721	0.879049	0.960784	0.95628	0.0317683	0.885246	0.959184	1	0.980917	0.00763461	0.965517	0.980952	0.993711	0.914018	0.0303459	0.849278	0.915663	0.968421
Cognitive Decline	Deteriorocognitivo	24	44	1999	0.469848	0.135428	0.214286	0.466667	0.736842	0.541801	0.146429	0.25	0.538462	0.833333	0.976868	0.00811278	0.959538	0.976945	0.991329	0.494342	0.122722	0.25	0.5	0.727273
Cognitive Disability	DiscapacidadcognitivaEjemplos	11	27	1994	0.832631	0.114905	0.58125	0.846154	1	0.905535	0.093121	0.692308	0.916667	1	0.99428	0.00406324	0.985549	0.994269	1	0.861665	0.0832649	0.666667	0.869565	1
Disorganized Speech	DiscursodesorganizadoDescarrilamiento	105	160	2000	0.927663	0.0351724	0.851852	0.931034	0.983607	0.895007	0.0413009	0.803913	0.898305	0.966102	0.986797	0.00653951	0.972973	0.986842	0.996764	0.910299	0.0287798	0.849558	0.912621	0.96063
Dysphoria	Disforia	5	10	1759	0.825564	0.166954	0.5	0.833333	1	0.798298	0.180687	0.333333	0.8	1	0.997192	0.00280236	0.991429	0.997167	1	0.796004	0.143384	0.444444	0.8	1
Dromomania	Dromomana	25	31	2000	1	0	1	1	1	0.911202	0.0616302	0.769231	0.916667	1	1	0	1	1	1	0.952423	0.0346495	0.869565	0.956522	1
Adverse Effects	Efectosadversos	41	75	2000	0.571246	0.112756	0.35	0.571429	0.789474	0.542047	0.107806	0.333333	0.541667	0.75	0.973116	0.00903515	0.954952	0.973294	0.988236	0.550335	0.0945497	0.35	0.555556	0.721334
Euthymia	Eutimia	14	83	2000	1	0	1	1	1	1	0	1	1	1	1	0	1	1	1	1	0	1	1	1
Fatigue	Fatiga	16	18	2000	0.917247	0.0834693	0.714286	0.923077	1	0.841342	0.105618	0.615385	0.857143	1	0.997149	0.00286182	0.991202	0.997118	1	0.872813	0.0761108	0.705882	0.88	1
Flight of Ideas	Fugadeideas	5	3	1545	0.845796	0.146352	0.5	0.833333	1	1	0	1	1	1	0.997227	0.00285953	0.991453	0.997175	1	0.909231	0.0916008	0.666667	0.909091	1
Grandiosity	Grandiosidad	11	20	1994	0.999498	0.0223943	1	1	1	0.67287	0.163763	0.333333	0.666667	1	1	0	1	1	1	0.792344	0.125141	0.5	0.8	1
Hypersexuality	Hipersexualidad	4	9	1555	0.657671	0.206648	0.25	0.666667	1	0.757024	0.206157	0.333333	0.75	1	0.99422	0.00415742	0.985795	0.99435	1	0.683698	0.173087	0.285714	0.666667	1
Hyperthymia	Hipertimia	5	7	1513	0.73959	0.439003	0	1	1	0.260006	0.209213	0	0.25	0.67619	1	0	1	1	1	0.369984	0.262037	0	0.4	0.806667
Hypothymia	Hipotimia	5	15	1750	0.853448	0.138835	0.567063	0.857143	1	1	0	1	1	1	0.997146	0.00289869	0.988732	0.997175	1	0.914501	0.0862598	0.723701	0.923077	1
Hostility	Hostilidad	192	357	2000	0.974435	0.0146944	0.940583	0.97541	1	0.965771	0.0172864	0.927077	0.966667	0.992368	0.987893	0.00695799	0.971888	0.987903	1	0.969957	0.011722	0.944444	0.971154	0.99
Persecutory Ideation	Ideacinpersecutoria	29	36	2000	0.864644	0.0746268	0.709644	0.869565	1	1	0	1	1	1	0.991219	0.00510795	0.979471	0.991228	1	0.925653	0.0439836	0.830166	0.930233	1
Suicidal Ideation	Ideacinsuicida	275	787	2000	0.890735	0.0243913	0.840237	0.891429	0.937853	0.967148	0.0142614	0.937106	0.968354	0.993152	0.91237	0.0198724	0.871921	0.913043	0.94908	0.927157	0.0151561	0.89583	0.927954	0.955414
Thoughts of Death	Ideasdemuerte	468	1396	2000	0.974679	0.010814	0.951682	0.975	0.994845	0.984775	0.00874062	0.965	0.985075	1	0.969051	0.0132088	0.941176	0.969697	0.99359	0.979652	0.00704788	0.964823	0.979798	0.992481
Overvalued Ideas	Ideassobrevaloradas	51	237	2000	0.979706	0.0200429	0.932194	0.980392	1	1	0	1	1	1	0.996793	0.00315362	0.990132	0.996795	1	0.989645	0.0103278	0.964907	0.990099	1
Impulsivity	Impulsividad	16	45	2000	0.822925	0.0942105	0.615385	0.833333	1	1	0	1	1	1	0.991202	0.00495082	0.97971	0.991304	1	0.899831	0.0588636	0.761905	0.909091	1
Incoherence	Incoherencia	16	25	2000	0.921444	0.0781481	0.749583	0.928571	1	0.85866	0.0974255	0.636364	0.866667	1	0.99704	0.00295848	0.99115	0.99711	1	0.884778	0.0690964	0.727273	0.894737	1
Suicide Attempt	Intentosuicida	70	214	2000	0.785458	0.0573981	0.666667	0.78817	0.894737	0.889284	0.0469207	0.792409	0.892857	0.97619	0.964955	0.0103032	0.943574	0.965135	0.984177	0.832691	0.0410917	0.74698	0.835304	0.906977
Poor Insight	Introspeccinpobreinsightpobre	45	138	2000	0.978741	0.02162	0.926829	0.978723	1	0.978197	0.0215086	0.927273	0.978723	1	0.996959	0.00309045	0.990196	0.996835	1	0.978232	0.015543	0.942857	0.979167	1
Irritability	Irritabilidad	85	140	2000	1	0	1	1	1	0.946959	0.0265075	0.888889	0.94926	0.988235	1	0	1	1	1	0.972565	0.0140883	0.941176	0.97397	0.994083
Compromised Judgment	Juiciocomprometido	24	56	2000	1	0	1	1	1	0.912468	0.0599201	0.782488	0.916667	1	1	0	1	1	1	0.953179	0.0336463	0.877973	0.956522	1
Emotional Lability	Labilidademocional	35	65	2000	0.931039	0.0465459	0.828547	0.933333	1	0.848767	0.0628014	0.714286	0.852941	0.964317	0.993588	0.00438488	0.984422	0.993865	1	0.886384	0.0427287	0.792453	0.888889	0.956522
Easy Crying	Llantofcil	82	176	2000	0.958097	0.0238717	0.906229	0.96	1	0.985809	0.0140994	0.952367	0.985915	1	0.989652	0.00595812	0.976347	0.989726	1	0.971552	0.0141149	0.939597	0.972603	0.993711
Poor Personal Hygiene	Malahigienepersonal	16	26	1999	0.672219	0.139948	0.375	0.666667	0.923077	0.573887	0.137758	0.3	0.578947	0.857143	0.988531	0.00571267	0.976608	0.988439	0.997143	0.609265	0.116755	0.357143	0.62069	0.814983
Physical/Psychological Abuse	Maltratofsicopsicolgico	23	37	2000	0.642153	0.132722	0.375	0.642857	0.9	0.602483	0.131241	0.333333	0.6	0.857143	0.985302	0.00662885	0.970928	0.985507	0.997076	0.612693	0.109954	0.384524	0.62069	0.814815
Altered Memory	Memoriaalterada	19	37	1995	0.470518	0.134721	0.214286	0.466667	0.736842	0.701702	0.154275	0.375	0.714286	1	0.977059	0.00804671	0.959868	0.977143	0.991379	0.553675	0.127253	0.285714	0.56	0.783075
Worthlessness	Minusvala	70	247	2000	1	0	1	1	1	0.984484	0.0152949	0.948052	0.985075	1	1	0	1	1	1	0.992121	0.0078306	0.973333	0.992481	1
Altered Affective Modulation	Modulacinafectivaalterada	14	20	2000	1	0	1	1	1	0.844649	0.102933	0.62476	0.857143	1	1	0	1	1	1	0.912264	0.063301	0.769048	0.923077	1
Mutism	Mutismo	12	21	1995	1	0	1	1	1	0.73077	0.138518	0.428571	0.736842	1	1	0	1	1	1	0.836627	0.0986234	0.6	0.848485	1
Negativism	Negativismo	21	42	1998	0.752084	0.131212	0.454545	0.75	1	0.820106	0.124475	0.545455	0.833333	1	0.991442	0.00490592	0.979885	0.991379	1	0.776636	0.104677	0.533333	0.785714	0.941176
Lack of Eye Contact	Nohacecontactovisual	7	9	1947	0.837774	0.159688	0.5	0.857143	1	0.715338	0.177417	0.333333	0.727273	1	0.997134	0.00281555	0.991404	0.997159	1	0.757236	0.143395	0.4	0.769231	1
Obsessions	Obsesiones	9	16	1872	0.436509	0.390138	0	0.5	1	0.16336	0.158473	0	0.142857	0.5	0.997176	0.00282748	0.991404	0.997167	1	0.223762	0.200727	0	0.222222	0.666667
Altered Orientation	Orientacinalterada	13	15	2000	0.816217	0.124532	0.555556	0.833333	1	0.691096	0.133382	0.428571	0.692308	0.928571	0.994139	0.00411291	0.98538	0.99422	1	0.739719	0.106787	0.5	0.75	0.914345
Paranoia	Paranoia	21	31	1994	0.66119	0.139324	0.4	0.666667	0.909091	0.793723	0.135804	0.5	0.8	1	0.988297	0.00570045	0.976812	0.988539	0.997151	0.711759	0.114127	0.461538	0.72	0.909091
Perseveration	Perseverancia	9	15	1989	0.746169	0.251874	0	0.75	1	0.339857	0.164757	0	0.333333	0.666667	0.997148	0.0028693	0.991304	0.997143	1	0.448145	0.179295	0	0.454545	0.769231
Weight Loss	PesoPrdida	8	10	1979	0.87472	0.121504	0.6	0.888889	1	0.876245	0.123605	0.6	0.888889	1	0.997064	0.0028684	0.991329	0.997151	1	0.867704	0.0977608	0.65	0.888889	1
Panic	Pnico	10	18	1172	0.42624	0.132777	0.230769	0.4	0.75	1	0	1	1	1	0.983192	0.00684961	0.968927	0.983099	0.994366	0.586197	0.124748	0.375	0.571429	0.857143
Poor Adherence	Pobreadherencia	76	164	2000	0.792707	0.0548139	0.673902	0.795918	0.896552	0.853625	0.0494406	0.75	0.854692	0.943396	0.96042	0.0116284	0.935479	0.961165	0.980709	0.820658	0.0408422	0.735034	0.82243	0.894737
Poor Response to Psychotropic Medications	Pobrerespuestaapsicofrmacos	24	25	2000	0	0	0	0	0	0	0	0	0	0	1	0	1	1	1	0	0	0	0	0
Poverty of Thought	Pobrezadepensamiento	13	18	2000	0.919712	0.078632	0.733182	0.928571	1	1	0	1	1	1	0.997024	0.00287163	0.991202	0.997118	1	0.95634	0.0449853	0.846053	0.962963	1
Altered Prospection	Prospección alterada	31	80	2000	0.968099	0.0327635	0.888889	0.969697	1	0.967731	0.0319715	0.892857	0.969697	1	0.996967	0.00307526	0.990566	0.99696	1	0.967393	0.0238622	0.912268	0.969697	1
Disrobing	QuitarselaropaDesnudarse	6	4	1191	0	0	0	0	0	0	0	0	0	0	1	0	1	1	1	0	0	0	0	0
Referential Thinking	Referencial	10	25	1993	1	0	1	1	1	1	0	1	1	1	1	0	1	1	1	1	0	1	1	1
Religiosity	Religiosidad	23	27	2000	0.736046	0.106821	0.5	0.75	0.92869	0.877389	0.0852195	0.692308	0.882353	1	0.985286	0.0067133	0.970674	0.985465	0.997067	0.795256	0.079251	0.62069	0.8	0.933333
Altered Emotional Resonance	Resonanciaemocionalalterada	7	7	1950	1	0	1	1	1	1	0	1	1	1	1	0	1	1	1	1	0	1	1	1
Social Withdrawal/Isolation	RetraimientosocialAislamiento	39	64	2000	0.710303	0.0829997	0.542857	0.714286	0.862069	0.815822	0.0778967	0.655172	0.818182	0.956567	0.972818	0.00875878	0.954819	0.972892	0.988061	0.756081	0.0651483	0.619048	0.76	0.871818
Psychomotor Delay	Retrasopsicomotor	7	13	1937	0.999484	0.0227214	1	1	1	0.709836	0.178077	0.333333	0.714286	1	1	0	1	1	1	0.816601	0.133276	0.5	0.833333	1
Rumination	Rumiacin	6	4	1753	0	0	0	0	0	0	0	0	0	0	1	0	1	1	1	0	0	0	0	0
Negative Symptoms	Síntomas negativos	74	114	2000	0.996397	0.00353494	0.98893	0.99646	1	0.986007	0.00690107	0.971426	0.986111	0.996564	0.986579	0.0131397	0.956522	0.987179	1	0.991159	0.00388747	0.982517	0.991259	0.998211
Affective Symptoms	Sntomasafectivos	922	2259	2000	0.940942	0.0219603	0.89285	0.942623	0.981481	0.98264	0.0123394	0.955551	0.982906	1	0.971901	0.0106224	0.948496	0.972332	0.991598	0.961179	0.0132883	0.932761	0.962264	0.98374
Anxious Symptoms	Sntomasansiososgenerales	187	427	2000	0.817191	0.0591468	0.696409	0.818182	0.925	0.835735	0.0591079	0.714206	0.837209	0.945982	0.974534	0.00896591	0.955696	0.974763	0.990506	0.824618	0.0458301	0.72973	0.827586	0.906983
Cognitive Symptoms	Sntomascognitivosgenerales	61	132	2000	0.987417	0.0087678	0.967532	0.987654	1	0.981595	0.0105469	0.958902	0.981818	1	0.989759	0.00718668	0.973822	0.99	1	0.984449	0.00683316	0.969899	0.984709	0.996905
Depressive Symptoms	Sntomasdepresivosgenerales	246	756	1877	0.678448	0.200231	0.285714	0.666667	1	0.657191	0.203487	0.25	0.666667	1	0.9943	0.00400097	0.985755	0.994334	1	0.6496	0.171634	0.285714	0.666667	0.923077
Hypomanic Symptoms	Sntomashipomanacos	6	7	2000	1	0	1	1	1	0.919151	0.0448023	0.825	0.923077	1	1	0	1	1	1	0.957297	0.0246898	0.90411	0.96	1
Manic Symptoms	Sntomasmanacosgenerales	44	67	2000	0.950837	0.0181484	0.913386	0.952381	0.980775	0.992922	0.00704276	0.976562	0.992958	1	0.967712	0.0118801	0.942854	0.968468	0.986731	0.971326	0.0102724	0.948903	0.972414	0.989247
Psychotic Symptoms	Sntomaspsicticosgenerales	249	679	2000	0.738113	0.0719145	0.59088	0.73913	0.86491	0.849453	0.0616093	0.72	0.852941	0.964286	0.96933	0.00947625	0.949996	0.969512	0.987262	0.787565	0.0542185	0.675317	0.793651	0.883117
Somatic Symptoms	SntomassomticosEjemplos	54	109	1996	0.898059	0.102106	0.666667	0.909091	1	0.899478	0.0982756	0.666667	0.909091	1	0.997104	0.00288057	0.991304	0.997135	1	0.893545	0.0782186	0.714286	0.909091	1
Loneliness	Soledad	12	14	1988	0.801206	0.131226	0.5	0.8	1	0.887468	0.111283	0.63267	0.9	1	0.994217	0.00406997	0.985591	0.994286	1	0.834115	0.0972638	0.6	0.842105	1
Somnolence	Somnolencia	10	15	1999	0.734693	0.11515	0.5	0.736842	0.9375	0.787163	0.115762	0.538462	0.8	1	0.988505	0.00552518	0.976676	0.988439	0.997126	0.752641	0.0912071	0.545455	0.758621	0.903226
Altered Sleep	Sueño alterado	161	191	1987	0	0	0	0	0	0	0	0	0	0	1	0	1	1	1	0	0	0	0	0
Early Awakening	SueoDespertartemprano	17	19	1755	0	0	0	0	0	0	0	0	0	0	1	0	1	1	1	0	0	0	0	0
Decreased Need for Sleep	SueoDisminucindenecesidad	10	9	2000	0.945819	0.0213283	0.900901	0.947826	0.982762	0.963233	0.0179951	0.92381	0.964286	0.99123	0.976071	0.00952906	0.956	0.976562	0.992157	0.954243	0.0141351	0.924526	0.954955	0.979922
Hypersomnia	SueoHipersomnio	6	6	1171	0	0	0	0	0	0	0	0	0	0	1	0	1	1	1	0	0	0	0	0
Insomnia	SueoInsomnio	124	154	2000	0.947152	0.0206218	0.901502	0.948492	0.983193	0.907252	0.0261917	0.852174	0.908397	0.95537	0.975055	0.00975418	0.953782	0.97541	0.99187	0.926494	0.0176125	0.890671	0.927273	0.958338
Nightmares	SueoPesadillas	4	3	2000	0.860711	0.0489168	0.761905	0.862069	0.95	0.877867	0.0477678	0.777778	0.88	0.960803	0.97744	0.00829861	0.960242	0.977564	0.993378	0.868033	0.0367155	0.787863	0.870479	0.933361
Tangentiality	Tangencialidad	7	7	1765	0.999433	0.0238028	1	1	1	0.800404	0.175372	0.3775	0.8	1	1	0	1	1	1	0.877446	0.121615	0.548052	0.888889	1
Hyperverbosity	TaquilaliaVerborreaPresindelhabla	48	77	1875	1	0	1	1	1	1	0	1	1	1	1	0	1	1	1	1	0	1	1	1
TECAR	TECAR	9	10	2000	0.969157	0.030499	0.9	0.970588	1	0.938141	0.0422526	0.839968	0.941176	1	0.996964	0.00298154	0.990624	0.996942	1	0.952687	0.027189	0.892308	0.955224	1
Substance Use	Usodesustancias	252	393	2000	0.915321	0.0361405	0.843735	0.918033	0.981481	0.913998	0.0362467	0.833333	0.916667	0.980392	0.983303	0.00732063	0.969067	0.983389	0.996644	0.914011	0.0270112	0.857143	0.916031	0.961538

### Sheet: ST4 - bsc-ehr
Supplementary table 2: Performance of fine-tuning bsc-ehr on annotated data
Phenotype English	Phenotype Spanish	Test set support	Train set frequency	Valid bootstrap runs	Precision mean	Precision std	Precision lower CI	Preicison median	Precision upper CI	Recall mean	Recall std	Recall lower CI	Recall median	Recall upper CI	Specificity mean	Specificity std	Specificity lower CI	Specificity median	Specificity upper CI	F1 mean	F1 std	F1 lower CI	F1 median	F1 upper CI
Abulia	Abulia	30	39	2000	0.923981	0.0528901	0.807692	0.931034	1	1	0	1	1	1	0.994079	0.00420958	0.984894	0.994065	1	0.959686	0.029238	0.893617	0.964286	1
Substance Abuse	Abusodesustancias	62	132	2000	0.748931	0.0784905	0.592593	0.75	0.9	0.681075	0.0794062	0.515152	0.684211	0.826124	0.975362	0.00864847	0.956787	0.97546	0.990741	0.71031	0.0645941	0.576258	0.714286	0.821441
Sexual Abuse	Abusosexual	10	18	1948	0.990246	0.0983027	1	1	1	0.5714	0.195081	0.2	0.583333	1	1	0	1	1	1	0.706225	0.172467	0.333333	0.736842	1
Hallucinatory Behavior	Actitudalucinatoria	42	73	2000	0.708335	0.0779566	0.547619	0.710526	0.853746	0.827319	0.0709665	0.678571	0.833333	0.954545	0.969845	0.00949092	0.950299	0.96988	0.985209	0.760342	0.0608215	0.631504	0.763636	0.869565
Childish Behavior	Actitudpueril	6	8	1865	0	0	0	0	0	0	0	0	0	0	1	0	1	1	1	0	0	0	0	0
Other Addictions	Adiccinotras	9	20	1859	0	0	0	0	0	0	0	0	0	0	0.99713	0.00287377	0.991366	0.997167	1	0	0	0	0	0
Psychomotor Agitation	Agitacinpsicomotora	55	92	2000	0.903381	0.0536019	0.787879	0.909091	1	0.755204	0.0717974	0.606061	0.757576	0.892904	0.990712	0.00530451	0.978526	0.990741	1	0.820375	0.0511331	0.708317	0.823529	0.909091
Aggression	Agresividad	182	335	2000	0.947122	0.0212523	0.903226	0.948454	0.98246	0.929654	0.0238732	0.880724	0.931335	0.972727	0.975816	0.00979117	0.95575	0.976	0.991903	0.938047	0.0164784	0.901947	0.939271	0.967742
Alcohol	Alcohol	26	38	2000	0.91727	0.0817195	0.727273	0.923077	1	0.733727	0.119863	0.5	0.737986	0.944444	0.997061	0.00290377	0.991124	0.997093	1	0.809069	0.0877357	0.615385	0.818182	0.96
Alteration in Speech/Thought	Alteración en discurso / pensamiento	175	399	2000	0.891342	0.0514265	0.785666	0.894737	0.975015	0.748032	0.0666612	0.612858	0.75	0.872784	0.987292	0.00624048	0.973856	0.987382	0.996885	0.811439	0.0480442	0.711831	0.813187	0.897449
Psychomotor Alterations	Alteraciones psicomotoras	62	110	2000	0.982542	0.0123206	0.955357	0.983051	1	0.933978	0.022647	0.885947	0.935185	0.975005	0.99156	0.0059557	0.978541	0.991701	1	0.957474	0.0136028	0.927921	0.958333	0.982209
Sensory/Perceptual Alterations	Alteracionessensoperceptivas	242	393	2000	0.856796	0.0366886	0.780488	0.858696	0.925532	0.787145	0.0415088	0.704062	0.787745	0.864583	0.949938	0.0134565	0.920755	0.950413	0.97398	0.819728	0.0307527	0.754491	0.821053	0.877197
Hallucinations	Alucinaciones	146	198	2000	0.966013	0.0238463	0.913793	0.967742	1	0.905214	0.0371442	0.823529	0.907407	0.969242	0.993211	0.00479875	0.982818	0.993289	1	0.934145	0.0240118	0.881356	0.93578	0.97562
Auditory Hallucinations	Alucinacionesauditorias	49	69	2000	0.969776	0.0303752	0.897414	0.970588	1	0.915083	0.0482915	0.810779	0.918919	1	0.996893	0.00313938	0.990415	0.996933	1	0.940783	0.0304234	0.875	0.942857	0.988235
Visual Hallucinations	Alucinacionesvisual	30	32	2000	0.836121	0.0900398	0.639909	0.842105	1	0.714655	0.101341	0.5	0.72	0.904762	0.991262	0.00510619	0.979472	0.991176	1	0.76605	0.0792084	0.6	0.772727	0.904762
Anguish/Fear/Dread	AngustiaMiedoTemor	42	48	2000	0.749396	0.0970309	0.555556	0.75	0.941176	0.465508	0.0908908	0.285714	0.466667	0.641026	0.984701	0.00671552	0.971328	0.984756	0.996923	0.56932	0.0841297	0.391304	0.571429	0.720033
Anhedonia	Anhedonia	64	86	2000	1	0	1	1	1	0.929801	0.0333862	0.857143	0.932203	0.984127	1	0	1	1	1	0.963311	0.018075	0.923077	0.964912	0.992
Depressed Mood	Animodeprimido	126	328	2000	0.927862	0.0259073	0.873542	0.929293	0.975316	0.92855	0.0261281	0.873542	0.929412	0.977273	0.97312	0.00998916	0.952751	0.973684	0.992063	0.927865	0.0190909	0.887754	0.92891	0.961337
Elevated Mood	Animoexpansivo	6	7	1768	0	0	0	0	0	0	0	0	0	0	1	0	1	1	1	0	0	0	0	0
Anxiety	Ansiedad	106	230	2000	0.869388	0.0363171	0.795693	0.870968	0.936203	0.972973	0.0184425	0.93181	0.974359	1	0.961312	0.0110922	0.937716	0.961538	0.981951	0.917821	0.0227136	0.870748	0.919223	0.959461
Psychosocial History	Antecedentes psicosociales	24	44	2000	0.858139	0.147515	0.5	0.875	1	0.375135	0.126553	0.142857	0.368421	0.636364	0.9971	0.00296806	0.991124	0.997093	1	0.510088	0.133715	0.222222	0.518519	0.761905
Apathy	Apata	9	12	1945	0	0	0	0	0	0	0	0	0	0	1	0	1	1	1	0	0	0	0	0
Altered Appetite	Apetito alterado	97	136	2000	0.863293	0.0369261	0.788972	0.865169	0.930233	0.937912	0.026421	0.883113	0.939024	0.986842	0.956435	0.012553	0.930766	0.957143	0.978571	0.898509	0.0243239	0.848837	0.9	0.9418
Increased Appetite	Apetitoaumentode	16	17	2000	0.476391	0.114211	0.25	0.47619	0.695761	0.69506	0.132839	0.421053	0.7	0.933333	0.971134	0.00877826	0.953216	0.971182	0.988235	0.557172	0.105944	0.344828	0.5625	0.755556
Decreased Appetite	Apetitodisminucinde	81	119	2000	0.869819	0.0386983	0.790107	0.871429	0.940476	0.94316	0.0268975	0.883117	0.945205	0.986842	0.964978	0.0110554	0.942177	0.965636	0.985716	0.904411	0.0252311	0.851056	0.905771	0.95
Self-harm	Autolesin	111	286	2000	0.839695	0.0388702	0.76087	0.840909	0.913043	0.908047	0.0313365	0.841463	0.910112	0.965517	0.944297	0.0142405	0.914588	0.945152	0.970373	0.871898	0.0271182	0.816887	0.872928	0.922224
Poor Concentration	Bajaconcentracin	21	34	2000	0.715918	0.125659	0.454545	0.722222	0.933333	0.553161	0.118902	0.31238	0.555556	0.777778	0.988291	0.00579208	0.97619	0.988304	0.997101	0.616681	0.104554	0.375	0.625	0.8
Low Energy	Bajaenerga	61	61	2000	0.961483	0.0266014	0.901912	0.963636	1	0.926335	0.0355841	0.849057	0.928571	0.983051	0.993355	0.00462271	0.983333	0.993485	1	0.943099	0.0236887	0.891304	0.945055	0.982464
Change in Weight	Cambio de peso	8	12	1979	0	0	0	0	0	0	0	0	0	0	1	0	1	1	1	0	0	0	0	0
Cannabis	Cannabis	28	28	2000	0.954107	0.0463793	0.846154	0.958333	1	1	0	1	1	1	0.997019	0.00294449	0.990964	0.997041	1	0.975922	0.0250004	0.916667	0.978723	1
Cigarette/Tobacco	Cigarrillotabaco	10	12	1991	0.983928	0.125785	1	1	1	0.447477	0.176752	0.111111	0.444444	0.8	1	0	1	1	1	0.596947	0.177704	0.2	0.615385	0.888889
Circumstantiality	Circunstancialidad	10	16	1994	1	0	1	1	1	1	0	1	1	1	1	0	1	1	1	1	0	1	1	1
Cocaine	Cocana	16	12	1998	0	0	0	0	0	0	0	0	0	0	1	0	1	1	1	0	0	0	0	0
Disorganized Behavior	Conductadesorganizada	72	186	2000	0.572694	0.0867663	0.392857	0.575758	0.736842	0.666385	0.0875293	0.482759	0.666667	0.828602	0.954513	0.0116885	0.929873	0.954969	0.97561	0.612282	0.0738936	0.458333	0.617647	0.742857
Guilt	Culpa	15	26	2000	0.899327	0.103081	0.666667	0.909091	1	0.746883	0.130332	0.454545	0.75	1	0.997138	0.00289014	0.991228	0.997126	1	0.80848	0.098976	0.571429	0.823529	0.962963
Delusions	Delirios	207	525	2000	0.948386	0.0205391	0.902419	0.95	0.983743	0.965669	0.0169496	0.928557	0.966667	0.99225	0.975245	0.0100069	0.953666	0.975806	0.992188	0.956772	0.0137402	0.927825	0.957627	0.981986
Hopelessness	Desesperanza	46	152	2000	0.954038	0.0319225	0.885655	0.956522	1	0.953247	0.0328487	0.878049	0.955556	1	0.993766	0.00438537	0.984026	0.993711	1	0.953129	0.0240043	0.9	0.955224	0.990476
Thought Disorder	Desordenformaldelpensamiento	51	217	2000	0.843993	0.05548	0.72973	0.84699	0.948718	0.843349	0.0560026	0.727273	0.846154	0.942321	0.977844	0.00834391	0.960781	0.977848	0.99361	0.842186	0.0434289	0.75	0.844444	0.918397
Cognitive Decline	Deteriorocognitivo	24	44	1999	0.501504	0.139899	0.230769	0.5	0.769658	0.538027	0.146282	0.25	0.545455	0.818182	0.979772	0.00760189	0.964597	0.979769	0.994135	0.509817	0.123928	0.25	0.516129	0.737037
Cognitive Disability	DiscapacidadcognitivaEjemplos	11	27	1994	0.779883	0.150423	0.492045	0.8	1	0.631846	0.152565	0.333333	0.636364	0.916667	0.994346	0.00398962	0.985591	0.994269	1	0.686671	0.127963	0.4	0.7	0.9
Disorganized Speech	DiscursodesorganizadoDescarrilamiento	105	160	2000	0.835996	0.053141	0.720907	0.837209	0.933333	0.71985	0.0611259	0.6	0.723077	0.833333	0.973253	0.00918844	0.954383	0.973422	0.990066	0.771917	0.0467121	0.674151	0.774194	0.852459
Dysphoria	Disforia	5	10	1759	0	0	0	0	0	0	0	0	0	0	1	0	1	1	1	0	0	0	0	0
Dromomania	Dromomana	25	31	2000	1	0	1	1	1	0.865856	0.0725757	0.705882	0.869565	1	1	0	1	1	1	0.926437	0.0430325	0.827586	0.930233	1
Adverse Effects	Efectosadversos	41	75	2000	0.55945	0.119701	0.315707	0.5625	0.8	0.456231	0.10951	0.25	0.454545	0.666667	0.976366	0.00812306	0.960483	0.976331	0.991099	0.496051	0.0993131	0.285714	0.5	0.681818
Euthymia	Eutimia	14	83	2000	1	0	1	1	1	1	0	1	1	1	1	0	1	1	1	1	0	1	1	1
Fatigue	Fatiga	16	18	2000	0	0	0	0	0	0	0	0	0	0	1	0	1	1	1	0	0	0	0	0
Flight of Ideas	Fugadeideas	5	3	1545	0	0	0	0	0	0	0	0	0	0	1	0	1	1	1	0	0	0	0	0
Grandiosity	Grandiosidad	11	20	1994	0.999498	0.0223943	1	1	1	0.67287	0.163763	0.333333	0.666667	1	1	0	1	1	1	0.792344	0.125141	0.5	0.8	1
Hypersexuality	Hipersexualidad	4	9	1555	0	0	0	0	0	0	0	0	0	0	1	0	1	1	1	0	0	0	0	0
Hyperthymia	Hipertimia	5	7	1513	0	0	0	0	0	0	0	0	0	0	1	0	1	1	1	0	0	0	0	0
Hypothymia	Hipotimia	5	15	1750	1	0	1	1	1	1	0	1	1	1	1	0	1	1	1	1	0	1	1	1
Hostility	Hostilidad	192	357	2000	0.947122	0.0212523	0.903226	0.948454	0.98246	0.913338	0.0259582	0.859809	0.914629	0.960329	0.975611	0.00987561	0.955281	0.975806	0.991838	0.92964	0.0175637	0.889998	0.930876	0.960352
Persecutory Ideation	Ideacinpersecutoria	29	36	2000	0.900126	0.0702313	0.73913	0.904762	1	0.945856	0.0539692	0.818182	0.95	1	0.994121	0.00425411	0.985118	0.994135	1	0.920406	0.0479081	0.810779	0.926829	1
Suicidal Ideation	Ideacinsuicida	275	787	2000	0.869078	0.0261597	0.815943	0.870056	0.917209	0.967256	0.0142816	0.9375	0.967742	0.993243	0.892408	0.0216126	0.850215	0.892523	0.933022	0.9153	0.0163263	0.881941	0.915663	0.945122
Thoughts of Death	Ideasdemuerte	468	1396	2000	0.969267	0.0122483	0.943299	0.969849	0.990099	0.979799	0.010056	0.957895	0.9801	0.995146	0.962459	0.0148208	0.930629	0.9625	0.987807	0.974444	0.00816208	0.957389	0.97468	0.989474
Overvalued Ideas	Ideassobrevaloradas	51	237	2000	0.960226	0.028688	0.897959	0.961538	1	1	0	1	1	1	0.99359	0.00469996	0.983553	0.993631	1	0.979489	0.0150948	0.946237	0.980392	1
Impulsivity	Impulsividad	16	45	2000	1	0	1	1	1	0.713583	0.124185	0.444444	0.714286	0.933333	1	0	1	1	1	0.826526	0.0878646	0.615385	0.833333	0.965517
Incoherence	Incoherencia	16	25	2000	0.91006	0.0929249	0.7	0.916667	1	0.717314	0.125285	0.454545	0.727273	0.928571	0.997122	0.00294858	0.991176	0.99711	1	0.795148	0.09494	0.588235	0.8	0.947434
Suicide Attempt	Intentosuicida	70	214	2000	0.61685	0.0589274	0.492953	0.617647	0.727273	0.93403	0.0377238	0.849042	0.9375	1	0.916321	0.0156915	0.88349	0.917431	0.944277	0.741321	0.0467375	0.642841	0.743582	0.821435
Poor Insight	Introspeccinpobreinsightpobre	45	138	2000	0.954304	0.0323618	0.883687	0.956522	1	0.932989	0.036205	0.853659	0.934783	1	0.993551	0.00463479	0.983712	0.993651	1	0.942897	0.024647	0.888889	0.944444	0.987952
Irritability	Irritabilidad	85	140	2000	0.985771	0.0137508	0.953837	0.986486	1	0.947068	0.0263028	0.888858	0.949367	0.987805	0.996385	0.00346063	0.98909	0.996485	1	0.965791	0.0151003	0.931507	0.966887	0.992808
Compromised Judgment	Juiciocomprometido	24	56	2000	1	0	1	1	1	0.826644	0.0799773	0.652174	0.833333	0.961538	1	0	1	1	1	0.902955	0.04903	0.789474	0.909091	0.980392
Emotional Lability	Labilidademocional	35	65	2000	1	0	1	1	1	0.816539	0.0686693	0.677396	0.818182	0.939439	1	0	1	1	1	0.897412	0.0422387	0.807675	0.9	0.968774
Easy Crying	Llantofcil	82	176	2000	0.942955	0.0274776	0.883117	0.945205	0.986846	0.957123	0.0242755	0.903226	0.958904	1	0.986091	0.00686067	0.971631	0.986254	0.996656	0.949645	0.018907	0.909091	0.95082	0.984381
Poor Personal Hygiene	Malahigienepersonal	16	26	1999	0.951476	0.214925	0	1	1	0.216285	0.112508	0	0.214286	0.454545	1	0	1	1	1	0.341725	0.151897	0	0.352941	0.625
Physical/Psychological Abuse	Maltratofsicopsicolgico	23	37	2000	0.858139	0.147515	0.5	0.875	1	0.400736	0.13308	0.153846	0.4	0.666667	0.997108	0.00295947	0.991176	0.997101	1	0.533809	0.136531	0.239882	0.538462	0.777899
Altered Memory	Memoriaalterada	19	37	1995	0.502233	0.139019	0.230769	0.5	0.770513	0.696677	0.154874	0.363636	0.7	1	0.979943	0.00754101	0.964912	0.979943	0.994186	0.573717	0.127844	0.3	0.583333	0.8
Worthlessness	Minusvala	70	247	2000	1	0	1	1	1	0.953336	0.0269746	0.892857	0.955224	1	1	0	1	1	1	0.975914	0.0142799	0.943396	0.977099	1
Altered Affective Modulation	Modulacinafectivaalterada	14	20	2000	0.713458	0.125726	0.454293	0.714286	0.933333	0.767151	0.11931	0.5	0.777778	1	0.988408	0.00576544	0.97654	0.988473	0.997143	0.731591	0.0994369	0.518519	0.740741	0.903372
Mutism	Mutismo	12	21	1995	0.853234	0.14996	0.5	0.875	1	0.543919	0.157082	0.25	0.55	0.833333	0.997036	0.00291378	0.991224	0.997126	1	0.650493	0.14096	0.333333	0.666667	0.875
Negativism	Negativismo	21	42	1998	0.573929	0.140934	0.285714	0.571429	0.846154	0.72941	0.143107	0.428571	0.736842	1	0.982776	0.00703053	0.968116	0.982759	0.994286	0.632332	0.120844	0.37037	0.642857	0.833333
Lack of Eye Contact	Nohacecontactovisual	7	9	1947	0.434895	0.386518	0	0.5	1	0.146256	0.14391	0	0.125	0.5	0.997055	0.00294018	0.991329	0.997159	1	0.205654	0.185365	0	0.2	0.571429
Obsessions	Obsesiones	9	16	1872	0	0	0	0	0	0	0	0	0	0	0.991509	0.00498177	0.980226	0.991501	1	0	0	0	0	0
Altered Orientation	Orientacinalterada	13	15	2000	0.832605	0.111434	0.6	0.846154	1	0.765766	0.122941	0.5	0.777778	1	0.994212	0.00400826	0.98538	0.994236	1	0.790711	0.0946378	0.571429	0.8	0.947494
Paranoia	Paranoia	21	31	1994	0.596176	0.157639	0.272727	0.6	0.888889	0.594452	0.162682	0.272727	0.6	0.888889	0.988428	0.00556427	0.976945	0.988539	0.997144	0.582665	0.134736	0.285714	0.588235	0.8
Perseveration	Perseverancia	9	15	1989	0.634992	0.481553	0	1	1	0.110602	0.110506	0	0.1	0.375	1	0	1	1	1	0.182579	0.168198	0	0.181818	0.545455
Weight Loss	PesoPrdida	8	10	1979	0	0	0	0	0	0	0	0	0	0	1	0	1	1	1	0	0	0	0	0
Panic	Pnico	10	18	1172	0.60202	0.165166	0.333333	0.6	1	1	0	1	1	1	0.991524	0.00483216	0.980282	0.991549	1	0.738582	0.12716	0.5	0.75	1
Poor Adherence	Pobreadherencia	76	164	2000	0.684172	0.0568059	0.566265	0.684211	0.794565	0.889843	0.0441419	0.795455	0.892857	0.96668	0.927238	0.0152773	0.895971	0.927869	0.956811	0.772104	0.0431544	0.679237	0.773585	0.854704
Poor Response to Psychotropic Medications	Pobrerespuestaapsicofrmacos	24	25	2000	0.572419	0.20458	0.166667	0.571429	1	0.265019	0.119154	0.0624081	0.263158	0.529412	0.991242	0.00510151	0.979532	0.991304	1	0.351264	0.134964	0.0952381	0.352941	0.615385
Poverty of Thought	Pobrezadepensamiento	13	18	2000	1	0	1	1	1	0.831095	0.114275	0.583036	0.842105	1	1	0	1	1	1	0.903288	0.0720041	0.736603	0.914286	1
Altered Prospection	Prospección alterada	31	80	2000	0.935417	0.0450767	0.828571	0.941176	1	0.935638	0.0447346	0.837838	0.939394	1	0.993887	0.00429135	0.984663	0.993921	1	0.934527	0.0335789	0.853324	0.9375	0.985915
Disrobing	QuitarselaropaDesnudarse	6	4	1191	0	0	0	0	0	0	0	0	0	0	1	0	1	1	1	0	0	0	0	0
Referential Thinking	Referencial	10	25	1993	1	0	1	1	1	0.902547	0.100521	0.666667	0.909091	1	1	0	1	1	1	0.945658	0.0592482	0.8	0.952381	1
Religiosity	Religiosidad	23	27	2000	0.904281	0.0920051	0.666667	0.916667	1	0.625356	0.123922	0.363636	0.625	0.857143	0.99694	0.00296521	0.991071	0.997085	1	0.731874	0.100532	0.5	0.736842	0.903226
Altered Emotional Resonance	Resonanciaemocionalalterada	7	7	1950	0	0	0	0	0	0	0	0	0	0	1	0	1	1	1	0	0	0	0	0
Social Withdrawal/Isolation	RetraimientosocialAislamiento	39	64	2000	0.784513	0.0892129	0.6	0.785714	0.947368	0.669003	0.0931221	0.481481	0.666667	0.848523	0.984927	0.00683799	0.96988	0.984985	0.996988	0.71766	0.0737107	0.565149	0.722813	0.851867
Psychomotor Delay	Retrasopsicomotor	7	13	1937	0.83802	0.160921	0.5	0.857143	1	0.709836	0.178077	0.333333	0.714286	1	0.997125	0.00292961	0.989761	0.997159	1	0.753164	0.143935	0.4	0.769231	1
Rumination	Rumiacin	6	4	1753	0	0	0	0	0	0	0	0	0	0	1	0	1	1	1	0	0	0	0	0
Negative Symptoms	Síntomas negativos	74	114	2000	0.985351	0.00707482	0.97037	0.985714	0.996491	0.971985	0.00969196	0.95172	0.972222	0.989362	0.945572	0.0260528	0.890411	0.947368	0.9875	0.978586	0.0060855	0.965392	0.978887	0.989399
Affective Symptoms	Sntomasafectivos	922	2259	2000	0.923051	0.0251386	0.872	0.92437	0.968756	0.947178	0.0215012	0.900806	0.948718	0.983054	0.964006	0.0120648	0.938525	0.964286	0.98479	0.934697	0.0175627	0.898541	0.93578	0.965517
Anxious Symptoms	Sntomasansiososgenerales	187	427	2000	0.810456	0.0657717	0.675676	0.8125	0.933333	0.695211	0.0708764	0.548985	0.698113	0.829268	0.977839	0.00836192	0.961409	0.977918	0.993631	0.746063	0.0559496	0.627881	0.75	0.842105
Cognitive Symptoms	Sntomascognitivosgenerales	61	132	2000	0.981037	0.0108668	0.957317	0.981595	1	0.963258	0.0147079	0.932432	0.963768	0.988237	0.98475	0.00871042	0.966011	0.985	1	0.971982	0.00931806	0.952381	0.972644	0.988242
Depressive Symptoms	Sntomasdepresivosgenerales	246	756	1877	0.755248	0.243394	0	0.8	1	0.495129	0.211235	0	0.5	1	0.997218	0.00281524	0.991426	0.997167	1	0.57572	0.199768	0	0.6	0.909091
Hypomanic Symptoms	Sntomashipomanacos	6	7	2000	1	0	1	1	1	0.865804	0.0558034	0.744668	0.870968	0.967767	1	0	1	1	1	0.927102	0.0326078	0.85365	0.931034	0.98362
Manic Symptoms	Sntomasmanacosgenerales	44	67	2000	0.950084	0.0182807	0.912162	0.951049	0.984009	0.971559	0.0140729	0.940395	0.972414	0.993671	0.967838	0.0119349	0.942306	0.968468	0.990053	0.960569	0.0119266	0.934255	0.960896	0.982332
Psychotic Symptoms	Sntomaspsicticosgenerales	249	679	2000	0.670132	0.0777754	0.512805	0.666667	0.821429	0.728044	0.077639	0.571429	0.727273	0.875	0.963508	0.0103517	0.941529	0.963636	0.981707	0.694814	0.0632898	0.56	0.69697	0.813569
Somatic Symptoms	SntomassomticosEjemplos	54	109	1996	0	0	0	0	0	0	0	0	0	0	1	0	1	1	1	0	0	0	0	0
Loneliness	Soledad	12	14	1988	0.871227	0.335032	0	1	1	0.224578	0.148648	0	0.214286	0.571429	1	0	1	1	1	0.343487	0.194616	0	0.352941	0.727273
Somnolence	Somnolencia	10	15	1999	0.586333	0.148254	0.285714	0.6	0.875	0.498946	0.136946	0.230769	0.5	0.769231	0.985655	0.0063587	0.971177	0.985591	0.997085	0.528223	0.120144	0.266667	0.533333	0.740847
Altered Sleep	Sueño alterado	161	191	1987	1	0	1	1	1	0.778321	0.144742	0.484091	0.8	1	1	0	1	1	1	0.867397	0.0984928	0.652083	0.888889	1
Early Awakening	SueoDespertartemprano	17	19	1755	0	0	0	0	0	0	0	0	0	0	1	0	1	1	1	0	0	0	0	0
Decreased Need for Sleep	SueoDisminucindenecesidad	10	9	2000	0.904717	0.028049	0.847615	0.90566	0.957983	0.962553	0.0181808	0.921556	0.963964	0.991152	0.956055	0.0131812	0.929682	0.956693	0.980317	0.932447	0.0176531	0.896544	0.932773	0.964431
Hypersomnia	SueoHipersomnio	6	6	1171	0	0	0	0	0	0	0	0	0	0	1	0	1	1	1	0	0	0	0	0
Insomnia	SueoInsomnio	124	154	2000	0.917742	0.0257047	0.866142	0.918919	0.965517	0.94057	0.0218035	0.895513	0.941707	0.980203	0.958434	0.0130949	0.930736	0.958848	0.982908	0.928725	0.0174436	0.892853	0.929414	0.962028
Nightmares	SueoPesadillas	4	3	2000	0.88505	0.0495801	0.785714	0.886578	0.975	0.776773	0.0606676	0.654508	0.777778	0.895833	0.983937	0.00727353	0.968051	0.983974	0.996774	0.825715	0.0434779	0.736812	0.826923	0.905263
Tangentiality	Tangencialidad	7	7	1765	0	0	0	0	0	0	0	0	0	0	1	0	1	1	1	0	0	0	0	0
Hyperverbosity	TaquilaliaVerborreaPresindelhabla	48	77	1875	0	0	0	0	0	0	0	0	0	0	1	0	1	1	1	0	0	0	0	0
TECAR	TECAR	9	10	2000	0.809952	0.0653229	0.666667	0.8125	0.931034	0.90833	0.0510379	0.794853	0.914286	1	0.978268	0.008045	0.960961	0.978462	0.993789	0.854581	0.0468374	0.754702	0.857143	0.933333
Substance Use	Usodesustancias	252	393	2000	0.828958	0.048099	0.730754	0.830878	0.916667	0.897264	0.038933	0.813559	0.898551	0.967213	0.963446	0.0110855	0.940789	0.963934	0.983165	0.860776	0.0338365	0.789474	0.862385	0.921878

### Sheet: ST5 - BETO +WL 1
Supplementary table 4: Performance of fine-tuning BETO on combined data (annotated + weak labels)
Phenotype English	Phenotype Spanish	Test set support	Strong label frequency	Weak label frequency	Combine train set frequency	pattern-matching precision	Strong Labels Weight	Weak Labels Weight	BETO +WL precision	BETO +WL recall	BETO +WL f1
Abulia	Abulia	30	39	234	273	0.89	5	0.5	0.92	1	0.96
Sexual Abuse	Abusosexual	10	18	78	96	1	5	1	1	0.86	0.92
Hallucinatory Behavior	Actitudalucinatoria	42	73	721	794	0.78	5	0.5	0.76	0.97	0.85
Alcohol	Alcohol	26	38	523	561	0.88	5	0.5	0.94	1	0.97
Auditory Hallucinations	Alucinacionesauditorias	49	69	463	532	0.94	5	1	1	0.94	0.97
Visual Hallucinations	Alucinacionesvisual	30	32	216	248	0.94	5	1	0.94	0.81	0.87
Anguish/Fear/Dread	AngustiaMiedoTemor	42	48	507	555	0.83	5	0.5	0.84	0.81	0.83
Anhedonia	Anhedonia	64	86	527	613	1	5	1	1	0.93	0.96
Psychosocial History	Antecedentes psicosociales	24	44	252	296	0.57	5	0.2	0.63	0.63	0.63
Apathy	Apata	9	12	103	115	1	5	1	1	1	1
Increased Appetite	Apetitoaumentode	16	17	77	94	1	5	1	1	0.62	0.76
Poor Concentration	Bajaconcentracin	21	34	188	222	1	5	1	0.92	0.67	0.77
Low Energy	Bajaenerga	61	61	390	451	0.98	5	1	1	0.91	0.95
Change in Weight	Cambio de peso	8	12	39	51	1	5	1	1	0.75	0.86
Cannabis	Cannabis	28	28	742	770	1	5	1	1	1	1
Cigarette/Tobacco	Cigarrillotabaco	10	12	159	171	1	5	1	1	0.89	0.94
Circumstantiality	Circunstancialidad	10	16	203	219	1	5	1	1	0.7	0.82
Cocaine	Cocana	16	12	471	483	1	5	1	1	0.9	0.95
Guilt	Culpa	15	26	278	304	1	5	1	1	0.83	0.91
Cognitive Decline	Deteriorocognitivo	24	44	171	215	0.67	5	0.2	0.5	0.54	0.52
Cognitive Disability	DiscapacidadcognitivaEjemplos	11	27	308	335	1	5	1	1	0.91	0.95
Dysphoria	Disforia	5	10	96	106	1	5	1	0.83	1	0.91
Dromomania	Dromomana	25	31	120	151	0.95	5	1	0.91	0.91	0.91
Adverse Effects	Efectosadversos	41	75	301	376	0.89	5	0.5	0.75	0.55	0.63
Euthymia	Eutimia	14	83	226	309	1	5	1	1	1	1
Fatigue	Fatiga	16	18	159	177	0.86	5	0.5	0.92	0.92	0.92
Grandiosity	Grandiosidad	11	20	204	224	1	5	1	1	0.78	0.88
Hypothymia	Hipotimia	5	15	72	87	1	5	1	1	1	1
Persecutory Ideation	Ideacinpersecutoria	29	36	332	368	0.95	5	1	0.95	0.95	0.95
Impulsivity	Impulsividad	16	45	435	480	0.88	5	0.5	0.88	1	0.93
Incoherence	Incoherencia	16	25	269	294	1	5	1	1	0.71	0.83
Compromised Judgment	Juiciocomprometido	24	56	701	757	0.9	5	1	0.9	0.83	0.86
Emotional Lability	Labilidademocional	35	65	382	447	0.96	5	1	0.96	0.79	0.87
Poor Personal Hygiene	Malahigienepersonal	16	26	126	152	1	5	1	1	0.43	0.6
Physical/Psychological Abuse	Maltratofsicopsicolgico	23	37	252	289	0.57	5	0.2	0.63	0.67	0.65
Altered Memory	Memoriaalterada	19	37	94	131	0.67	5	0.2	0.5	0.6	0.55
Altered Affective Modulation	Modulacinafectivaalterada	14	20	335	355	0.79	5	0.5	0.79	0.85	0.81
Mutism	Mutismo	12	21	184	205	0.91	5	1	0.91	0.91	0.91
Negativism	Negativismo	21	42	386	428	0.88	5	0.5	0.89	0.73	0.8
Obsessions	Obsesiones	9	16	127	143	0.75	5	0.5	0.83	0.83	0.83
Altered Orientation	Orientacinalterada	13	15	208	223	0.87	5	0.5	0.87	1	0.93
Paranoia	Paranoia	21	31	123	154	0.75	5	0.5	0.88	0.7	0.78
Perseveration	Perseverancia	9	15	86	101	1	5	1	1	0.44	0.62
Weight Loss	PesoPrdida	8	10	39	49	1	5	1	1	0.75	0.86
Poverty of Thought	Pobrezadepensamiento	13	18	249	267	0.92	5	1	1	1	1
Altered Prospection	Prospección alterada	31	80	1092	1172	0	5	0.2	1	0.87	0.93
Referential Thinking	Referencial	10	25	229	254	1	5	1	1	0.9	0.95
Religiosity	Religiosidad	23	27	176	203	0.9	5	1	0.9	0.56	0.69
Social Withdrawal/Isolation	RetraimientosocialAislamiento	39	64	387	451	0.73	5	0.2	0.7	0.78	0.74
Psychomotor Delay	Retrasopsicomotor	7	13	75	88	1	5	1	1	0.71	0.83
Manic Symptoms	Sntomasmanacosgenerales	44	67	398	465	1	5	1	0.97	0.89	0.93
Loneliness	Soledad	12	14	97	111	1	5	1	1	0.9	0.95
Somnolence	Somnolencia	10	15	130	145	0.89	5	0.5	1	1	1
Hyperverbosity	TaquilaliaVerborreaPresindelhabla	48	77	740	817	0.94	5	1	0.91	0.97	0.94
TECAR	TECAR	9	10	130	140	1	5	1	1	1	1

### Sheet: ST6 - BETO +WL 2
Supplementary table 5: BETO fine-tuned performance
				Fine-tuned on annotated data					Fine-tuned on combined data (annotated + weak labels)
Phenotype English	Phenotype Spanish	Fine-tuned with weak label?	Test set support	Train set frequency	Precision mean	Recall mean	Specificity mean	F1 mean	Weak train set frequency	Combine train set frequency	Valid bootstrap runs	Precision mean	Precision std	Precision lower CI	Preicison median	Precision upper CI	Recall mean	Recall std	Recall lower CI	Recall median	Recall upper CI	Specificity mean	Specificity std	Specificity lower CI	Specificity median	Specificity upper CI	F1 mean	F1 std	F1 lower CI	F1 median	F1 upper CI
Weight Loss	PesoPrdida	TRUE	8	10	1	1	1	1	39	49	1979	0.996968	0.0549925	1	1	1	0.750858	0.163967	0.4	0.75	1	1	0	1	1	1	0.85	0.121267	0.571429	0.857143	1
Change in Weight	Cambio de peso	TRUE	8	12	1	1	1	1	39	51	1979	0.996968	0.0549925	1	1	1	0.750858	0.163967	0.4	0.75	1	1	0	1	1	1	0.846569	0.121267	0.571429	0.857143	1
Hypothymia	Hipotimia	TRUE	5	15	0.739889	1	0.994279	0.841109	72	87	1750	1	0	1	1	1	1	0	1	1	1	1	0	1	1	1	1	0	1	1	1
Psychomotor Delay	Retrasopsicomotor	TRUE	7	13	1	0.857537	1	0.91715	75	88	1937	0.999484	0.0227214	1	1	1	0.711352	0.174897	0.333333	0.714286	1	1	0	1	1	1	0.818302	0.129128	0.5	0.833333	1
Increased Appetite	Apetitoaumentode	TRUE	16	17	0.802662	0.618077	0.994283	0.688345	77	94	2000	0.9995	0.0223607	1	1	1	0.618077	0.14386	0.333333	0.625	0.9	1	0	1	1	1	0.753781	0.115782	0.5	0.769231	0.947368
Sexual Abuse	Abusosexual	TRUE	10	18	0.865623	0.858167	0.997207	0.851976	78	96	1948	1	0	1	1	1	0.858167	0.138668	0.5	0.875	1	1	0	1	1	1	0.917085	0.0890552	0.666667	0.933333	1
Perseveration	Perseverancia	TRUE	9	15	0.878834	0.228447	1	0.348791	86	101	1989	0.982403	0.131514	1	1	1	0.443953	0.173888	0.125	0.444444	0.8	1	0	1	1	1	0.594033	0.17627	0.222222	0.615385	0.888889
Dysphoria	Disforia	TRUE	5	10	0.98465	0.601109	1	0.726707	96	106	1759	0.856153	0.135902	0.571429	0.857143	1	1	0	1	1	1	0.997192	0.00280236	0.991429	0.997167	1	0.916402	0.0836744	0.727273	0.923077	1
Loneliness	Soledad	TRUE	12	14	1	0.887468	1	0.936445	97	111	1996	1	0	1	1	1	0.899078	0.100513	0.666667	0.909091	1	1	0	1	1	1	0.943716	0.0596217	0.8	0.952381	1
Apathy	Apata	TRUE	9	12	0.999486	0.859004	1	0.917379	103	115	1945	1	0	1	1	1	1	0	1	1	1	1	0	1	1	1	1	0	1	1	1
Altered Memory	Memoriaalterada	TRUE	19	37	0.447196	0.800651	0.971255	0.565251	94	131	1995	0.504555	0.151753	0.2	0.5	0.8	0.602623	0.162698	0.285714	0.6	0.9	0.98278	0.00704792	0.968116	0.982808	0.994286	0.538129	0.136564	0.25	0.55	0.777778
TECAR	TECAR	TRUE	9	10	0.908961	0.90833	0.990763	0.907341	130	140	1765	1	0	1	1	1	1	0	1	1	1	1	0	1	1	1	1	0	1	1	1
Obsessions	Obsesiones	TRUE	9	16	0.644231	0.16336	1	0.251088	127	143	1872	0.84096	0.15342	0.5	0.857143	1	0.829589	0.164663	0.483929	0.833333	1	0.997158	0.00277689	0.991429	0.997167	1	0.82286	0.13225	0.5	0.857143	1
Somnolence	Somnolencia	TRUE	10	15	0.908331	0.715736	0.997054	0.793489	130	145	1988	1	0	1	1	1	1	0	1	1	1	1	0	1	1	1	1	0	1	1	1
Dromomania	Dromomana	TRUE	25	31	1	0.955561	1	0.976726	120	151	2000	0.911708	0.0625815	0.772727	0.916667	1	0.911202	0.0616302	0.769231	0.916667	1	0.994221	0.00416615	0.98503	0.994083	1	0.909489	0.0468399	0.8	0.914286	0.980392
Poor Personal Hygiene	Malahigienepersonal	TRUE	16	26	0.858722	0.429666	0.997156	0.560073	126	152	1999	0.998499	0.0387201	1	1	1	0.431486	0.135673	0.176471	0.428571	0.714286	1	0	1	1	1	0.590073	0.136183	0.3	0.6	0.833333
Paranoia	Paranoia	TRUE	21	31	0.530638	0.798913	0.979673	0.62818	123	154	1994	0.874712	0.123852	0.6	0.888889	1	0.704595	0.155429	0.375	0.714286	1	0.997086	0.00289611	0.991249	0.997135	1	0.76936	0.121635	0.5	0.782609	0.95713
Cigarette/Tobacco	Cigarrillotabaco	TRUE	10	12	0.860808	0.664536	0.99717	0.736467	159	171	1991	1	0	1	1	1	0.886629	0.110316	0.636364	0.9	1	1	0	1	1	1	0.936017	0.0669355	0.777778	0.947368	1
Fatigue	Fatiga	TRUE	16	18	1	0.926716	1	0.960301	159	177	2000	0.923832	0.0768783	0.75	0.928571	1	0.918666	0.078522	0.727273	0.928571	1	0.997149	0.00286182	0.991202	0.997118	1	0.91806	0.0591253	0.769231	0.928571	1
Religiosity	Religiosidad	TRUE	23	27	0.634719	0.877389	0.976402	0.730936	176	203	2000	0.895069	0.100704	0.666667	0.909091	1	0.56446	0.126197	0.31238	0.5625	0.8125	0.99694	0.00296521	0.991071	0.997085	1	0.683865	0.108083	0.444444	0.692308	0.866739
Mutism	Mutismo	TRUE	12	21	1	0.73077	1	0.836627	184	205	1995	0.910449	0.088316	0.713025	0.916667	1	0.910352	0.0887855	0.7	0.916667	1	0.99713	0.00284416	0.99125	0.997126	1	0.906034	0.0670291	0.75	0.909091	1
Cognitive Decline	Deteriorocognitivo	TRUE	24	44	0.44656	0.617858	0.971016	0.5103	171	215	1999	0.503428	0.139829	0.230769	0.5	0.777778	0.544429	0.145362	0.2625	0.545455	0.833333	0.979678	0.00768688	0.962638	0.979827	0.994152	0.513721	0.123083	0.258065	0.518519	0.733333
Circumstantiality	Circunstancialidad	TRUE	10	16	0.999498	0.791632	1	0.877107	203	219	1994	0.998495	0.0387686	1	1	1	0.691437	0.151058	0.375	0.7	1	1	0	1	1	1	0.807557	0.113667	0.545455	0.823529	1
Poor Concentration	Bajaconcentracin	TRUE	21	34	1	0.50024	1	0.658302	188	222	2000	0.92231	0.0760791	0.75	0.928571	1	0.664802	0.112141	0.437277	0.666667	0.888889	0.997034	0.00286906	0.991071	0.997067	1	0.766951	0.0863482	0.571429	0.774194	0.914286
Altered Orientation	Orientacinalterada	TRUE	13	15	0.926152	1	0.997016	0.96015	208	223	2000	0.863528	0.0934134	0.647059	0.875	1	1	0	1	1	1	0.994055	0.00420389	0.985379	0.994236	1	0.923962	0.0561511	0.785714	0.933333	1
Grandiosity	Grandiosidad	TRUE	11	20	0.998997	0.67226	1	0.791522	204	224	1994	1	0	1	1	1	0.784262	0.145042	0.465769	0.8	1	1	0	1	1	1	0.871161	0.0983541	0.635526	0.888889	1
Visual Hallucinations	Alucinacionesvisual	TRUE	30	32	0.843476	0.76259	0.991172	0.796822	216	248	2000	0.943987	0.0558971	0.8125	0.95	1	0.811061	0.0870562	0.625	0.818182	0.956522	0.996973	0.00303179	0.990909	0.997046	1	0.869559	0.0598311	0.733333	0.875	0.965546
Referential Thinking	Referencial	TRUE	10	25	1	1	1	1	229	254	1993	1	0	1	1	1	0.902547	0.100521	0.666667	0.909091	1	1	0	1	1	1	0.945658	0.0592482	0.8	0.952381	1
Poverty of Thought	Pobrezadepensamiento	TRUE	13	18	1	1	1	1	249	267	2000	1	0	1	1	1	1	0	1	1	1	1	0	1	1	1	1	0	1	1	1
Abulia	Abulia	TRUE	30	39	0.96021	1	0.99702	0.97928	234	273	2000	0.922957	0.052039	0.807692	0.9277	1	1	0	1	1	1	0.994016	0.00414597	0.98494	0.994048	1	0.95916	0.0286924	0.893617	0.962494	1
Physical/Psychological Abuse	Maltratofsicopsicolgico	TRUE	23	37	0.730903	0.534251	0.991361	0.60716	252	289	2000	0.627799	0.123518	0.384524	0.631579	0.857143	0.665617	0.124576	0.4	0.666667	0.90487	0.982735	0.00704896	0.96793	0.982609	0.994236	0.638024	0.101961	0.413793	0.645161	0.8125
Incoherence	Incoherencia	TRUE	16	25	1	0.717314	1	0.828928	269	294	2000	1	0	1	1	1	0.717314	0.125285	0.454545	0.727273	0.928571	1	0	1	1	1	0.828928	0.0892344	0.625	0.842105	0.962963
Psychosocial History	Antecedentes psicosociales	TRUE	24	44	0.753291	0.563517	0.991335	0.635669	252	296	2000	0.627799	0.123518	0.384524	0.631579	0.857143	0.623337	0.123432	0.363636	0.625	0.863712	0.982684	0.0070683	0.96793	0.982558	0.99422	0.617426	0.101627	0.4	0.625	0.8
Guilt	Culpa	TRUE	15	26	1	0.830933	1	0.90321	278	304	2000	1	0	1	1	1	0.830933	0.113825	0.571429	0.837719	1	1	0	1	1	1	0.90321	0.0719894	0.727273	0.911688	1
Euthymia	Eutimia	TRUE	14	83	0.936139	1	0.997221	0.9658	226	309	2000	1	0	1	1	1	1	0	1	1	1	1	0	1	1	1	1	0	1	1	1
Cognitive Disability	DiscapacidadcognitivaEjemplos	TRUE	11	27	1	0.905535	1	0.947781	308	335	1994	1	0	1	1	1	0.905535	0.093121	0.692308	0.916667	1	1	0	1	1	1	0.947781	0.0543134	0.818182	0.956522	1
Altered Affective Modulation	Modulacinafectivaalterada	TRUE	14	20	0.786846	0.844649	0.991389	0.808819	335	355	2000	0.785044	0.110987	0.545455	0.785714	1	0.844649	0.102933	0.62476	0.857143	1	0.991344	0.00482289	0.979943	0.991329	1	0.807963	0.0860749	0.62069	0.818182	0.956522
Persecutory Ideation	Ideacinpersecutoria	TRUE	29	36	0.946396	0.897133	0.997155	0.918927	332	368	2000	0.949301	0.0521223	0.823529	0.952381	1	0.949267	0.052275	0.823529	0.952381	1	0.997155	0.00291343	0.991018	0.997067	1	0.947869	0.0387624	0.857143	0.952381	1
Adverse Effects	Efectosadversos	TRUE	41	75	0.825391	0.633328	0.991144	0.711337	301	376	2000	0.754832	0.110887	0.529412	0.761905	0.941258	0.54171	0.108099	0.321347	0.545455	0.75	0.988387	0.00582641	0.975976	0.988201	0.997076	0.624476	0.0952394	0.418605	0.631579	0.78691
Negativism	Negativismo	TRUE	21	42	0.877517	0.639122	0.997179	0.728633	386	428	1998	0.887892	0.112557	0.625	0.9	1	0.727746	0.141872	0.416667	0.733333	1	0.99711	0.00290588	0.991254	0.997126	1	0.79068	0.109139	0.545455	0.8	0.956522
Emotional Lability	Labilidademocional	TRUE	35	65	1	0.755359	1	0.85839	382	447	2000	0.961471	0.0384756	0.870968	0.964286	1	0.786638	0.0726518	0.636364	0.789474	0.923077	0.996763	0.00322179	0.988058	0.996942	1	0.86321	0.0482172	0.758595	0.866667	0.945455
Low Energy	Bajaenerga	TRUE	61	61	0.96078	0.908519	0.993355	0.933327	390	451	2000	1	0	1	1	1	0.908519	0.0397553	0.826902	0.911111	0.98	1	0	1	1	1	0.951608	0.0220449	0.905251	0.953488	0.989899
Social Withdrawal/Isolation	RetraimientosocialAislamiento	TRUE	39	64	0.677816	0.777374	0.969788	0.720542	387	451	2000	0.700938	0.0846695	0.526283	0.703704	0.851852	0.780432	0.082421	0.615385	0.782609	0.928571	0.97277	0.00880731	0.954683	0.972932	0.988095	0.735053	0.0677976	0.588235	0.740741	0.853333
Manic Symptoms	Sntomasmanacosgenerales	TRUE	44	67	0.936295	0.971462	0.958419	0.953401	398	465	2000	0.971659	0.029008	0.903226	0.972222	1	0.893837	0.0517728	0.783784	0.897436	0.977778	0.997001	0.00306796	0.990476	0.996914	1	0.930145	0.0318665	0.861538	0.933333	0.985915
Impulsivity	Impulsividad	TRUE	16	45	0.936391	1	0.99724	0.965902	435	480	2000	0.87567	0.0837706	0.6875	0.882353	1	1	0	1	1	1	0.994174	0.00410208	0.985336	0.994203	1	0.931517	0.0493335	0.814815	0.9375	1
Cocaine	Cocana	TRUE	16	12	0.886558	0.801766	0.997087	0.833608	471	483	1998	1	0	1	1	1	0.906777	0.0970665	0.666667	0.909091	1	1	0	1	1	1	0.948205	0.0573206	0.8	0.952381	1
Auditory Hallucinations	Alucinacionesauditorias	TRUE	49	69	0.970974	0.97115	0.996862	0.97065	463	532	2000	1	0	1	1	1	0.942818	0.039561	0.852894	0.944444	1	1	0	1	1	1	0.970134	0.0213116	0.920608	0.971429	1
Anguish/Fear/Dread	AngustiaMiedoTemor	TRUE	42	48	0.88969	0.750524	0.990849	0.811501	507	555	2000	0.838125	0.0668619	0.699924	0.84375	0.961538	0.810596	0.0699509	0.666667	0.814815	0.935484	0.984607	0.00679562	0.969325	0.984779	0.996923	0.821792	0.0532935	0.705882	0.825397	0.916667
Alcohol	Alcohol	TRUE	26	38	0.823787	0.932617	0.991157	0.871179	523	561	2000	0.93727	0.0631365	0.785516	0.941176	1	1	0	1	1	1	0.997052	0.0029179	0.991098	0.997093	1	0.966476	0.0351506	0.879875	0.969697	1
Anhedonia	Anhedonia	TRUE	64	86	1	0.929801	1	0.963311	527	613	2000	1	0	1	1	1	0.929801	0.0333862	0.857143	0.932203	0.984127	1	0	1	1	1	0.963311	0.018075	0.923077	0.964912	0.992
Compromised Judgment	Juiciocomprometido	TRUE	24	56	0.948938	0.826644	0.996964	0.881078	701	757	2000	0.902958	0.0666195	0.75	0.909091	1	0.826644	0.0799773	0.652174	0.833333	0.961538	0.993942	0.00423486	0.984984	0.994048	1	0.860282	0.0574427	0.73902	0.864865	0.958333
Cannabis	Cannabis	TRUE	28	28	1	1	1	1	742	770	2000	1	0	1	1	1	1	0	1	1	1	1	0	1	1	1	1	0	1	1	1
Hallucinatory Behavior	Actitudalucinatoria	TRUE	42	73	0.760321	0.966033	0.973006	0.848929	721	794	2000	0.760867	0.070331	0.615323	0.763158	0.892857	0.966033	0.0341164	0.888889	0.967742	1	0.973094	0.00914702	0.954128	0.973054	0.988061	0.849316	0.0477437	0.746269	0.853333	0.933333
Hyperverbosity	TaquilaliaVerborreaPresindelhabla	TRUE	48	77	1	1	1	1	740	817	2000	0.913124	0.0475436	0.805556	0.918919	1	0.968824	0.0301964	0.896552	0.970588	1	0.990599	0.00538643	0.978528	0.990826	1	0.939347	0.0304978	0.870968	0.942857	0.986675
Altered Prospection	Prospección alterada	TRUE	31	80	0.93301	0.903366	0.993827	0.916607	1092	1172	2000	1	0	1	1	1	0.869158	0.061356	0.741935	0.871795	0.971429	1	0	1	1	1	0.928828	0.0357457	0.851852	0.931507	0.985507
Flight of Ideas	Fugadeideas	FALSE	5	3	0.735275	0.248597	1	0.357055
Nightmares	SueoPesadillas	FALSE	4	3	0.837539	0.837014	0.974195	0.835855
Disrobing	QuitarselaropaDesnudarse	FALSE	6	4	0	0	1	0
Rumination	Rumiacin	FALSE	6	4	0	0	1	0
Hypersomnia	SueoHipersomnio	FALSE	6	6	0	0	1	0
Elevated Mood	Animoexpansivo	FALSE	6	7	0.998303	0.80413	1	0.878809
Hyperthymia	Hipertimia	FALSE	5	7	0.994052	0.751838	1	0.840071
Altered Emotional Resonance	Resonanciaemocionalalterada	FALSE	7	7	1	1	1	1
Hypomanic Symptoms	Sntomashipomanacos	FALSE	6	7	1	0.864583	1	0.926333
Tangentiality	Tangencialidad	FALSE	7	7	1	1	1	1
Childish Behavior	Actitudpueril	FALSE	6	8	1	1	1	1
Hypersexuality	Hipersexualidad	FALSE	4	9	0.286332	0.248647	0.991496	0.24912
Lack of Eye Contact	Nohacecontactovisual	FALSE	7	9	1	0.727338	1	0.829216
Decreased Need for Sleep	SueoDisminucindenecesidad	FALSE	10	9	0.935104	0.926275	0.972134	0.930353
Panic	Pnico	FALSE	10	18	0.420394	0.663527	0.988667	0.496463
Early Awakening	SueoDespertartemprano	FALSE	17	19	0.689459	0.199935	1	0.299004
Other Addictions	Adiccinotras	FALSE	9	20	0	0	0.99713	0
Poor Response to Psychotropic Medications	Pobrerespuestaapsicofrmacos	FALSE	24	25	0.597634	0.19808	0.99427	0.2868
Psychomotor Agitation	Agitacinpsicomotora	FALSE	55	92	0.847286	0.756734	0.984354	0.797176
Somatic Symptoms	SntomassomticosEjemplos	FALSE	54	109	0.999499	0.699466	1	0.813426
Psychomotor Alterations	Alteraciones psicomotoras	FALSE	62	110	0.991428	0.975315	0.995701	0.983238
Negative Symptoms	Síntomas negativos	FALSE	74	114	0.992711	0.982504	0.972798	0.98756
Decreased Appetite	Apetitodisminucinde	FALSE	81	119	0.921145	0.971494	0.979407	0.945269
Substance Abuse	Abusodesustancias	FALSE	62	132	0.854795	0.856007	0.984311	0.853716
Cognitive Symptoms	Sntomascognitivosgenerales	FALSE	61	132	0.980916	0.975604	0.984465	0.978186
Altered Appetite	Apetito alterado	FALSE	97	136	0.952165	0.962748	0.985842	0.957166
Poor Insight	Introspeccinpobreinsightpobre	FALSE	45	138	0.975934	0.912173	0.996745	0.942341
Irritability	Irritabilidad	FALSE	85	140	1	0.933931	1	0.965601
Hopelessness	Desesperanza	FALSE	46	152	0.97539	0.953454	0.996723	0.963891
Insomnia	SueoInsomnio	FALSE	124	154	0.939097	0.907355	0.970968	0.922628
Disorganized Speech	DiscursodesorganizadoDescarrilamiento	FALSE	105	160	0.958122	0.807727	0.993323	0.875464
Poor Adherence	Pobreadherencia	FALSE	76	164	0.697042	0.816242	0.937141	0.750253
Easy Crying	Llantofcil	FALSE	82	176	0.958097	0.985809	0.989652	0.971552
Disorganized Behavior	Conductadesorganizada	FALSE	72	186	0.629769	0.966271	0.948079	0.760128
Altered Sleep	Sueño alterado	FALSE	161	191	1	0.890593	1	0.938087
Hallucinations	Alucinaciones	FALSE	146	198	0.983598	0.968422	0.996543	0.975762
Suicide Attempt	Intentosuicida	FALSE	70	214	0.840349	0.934228	0.974374	0.883707
Thought Disorder	Desordenformaldelpensamiento	FALSE	51	217	0.914653	0.95565	0.987254	0.934007
Anxiety	Ansiedad	FALSE	106	230	0.858544	0.972557	0.957576	0.91152
Overvalued Ideas	Ideassobrevaloradas	FALSE	51	237	1	1	1	1
Worthlessness	Minusvala	FALSE	70	247	1	0.938877	1	0.968228
Self-harm	Autolesin	FALSE	111	286	0.856798	0.884884	0.952465	0.869981
Depressed Mood	Animodeprimido	FALSE	126	328	0.939915	0.969428	0.976918	0.954222
Aggression	Agresividad	FALSE	182	335	0.964849	0.965179	0.98363	0.964861
Hostility	Hostilidad	FALSE	192	357	0.965998	0.974257	0.983611	0.969987
Sensory/Perceptual Alterations	Alteracionessensoperceptivas	FALSE	242	393	0.954521	0.847828	0.984611	0.897526
Substance Use	Usodesustancias	FALSE	252	393	0.888394	0.949232	0.976478	0.917172
Alteration in Speech/Thought	Alteración en discurso / pensamiento	FALSE	175	399	0.849216	0.772631	0.980864	0.80729
Anxious Symptoms	Sntomasansiososgenerales	FALSE	187	427	0.808161	0.78944	0.97448	0.796779
Delusions	Delirios	FALSE	207	525	0.93205	0.96555	0.966908	0.948289
Psychotic Symptoms	Sntomaspsicticosgenerales	FALSE	249	679	0.759239	0.848806	0.972601	0.799212
Depressive Symptoms	Sntomasdepresivosgenerales	FALSE	246	756	0.972829	0.495129	1	0.634218
Suicidal Ideation	Ideacinsuicida	FALSE	275	787	0.865049	0.973332	0.887851	0.915756
Thoughts of Death	Ideasdemuerte	FALSE	468	1396	0.955031	0.984499	0.944001	0.969465
Affective Symptoms	Sntomasafectivos	FALSE	922	2259	0.965061	0.964371	0.984108	0.964565

### Sheet: ST7 - encoders, tNLP, LLM
Supplementary table 6: Comparison of encoder-only models vs. pattern vs. LLM
					BETO-Baseline			BETO +WL			bsc-ehr			XLM-RL			Mistral small (fine-tuned)			tNLP
Phenotype English	Phenotype Spanish	CSJDM training set support	CSJDM test set support	tNLP available	precision_BETO-Baseline	recall_BETO-Baseline	f1_BETO-Baseline	precision_BETO_WL	recall_BETO_WL	f1_BETO_WL	precision_bio_bsc_ehr	recall_bio_bsc_ehr	f1_bio_bsc_ehr	precision_XLM-RL	recall_XLM-RL	f1_XLM-RL	precision_mistral_small	recall_mistral_small	f1_mistral_small	precision_pattern_matching	recall_pattern_matching	f1_pattern_matching
Abulia	Abulia	39	30	TRUE	0.96021	1	0.97928	0.92	1	0.96	0.923981	1	0.959686	1	1	1	0.86	1	0.92	0.89	1	0.94
Substance Abuse	Abusodesustancias	132	62	TRUE	0.854795	0.856007	0.853716	0.854795	0.856007	0.853716	0.748931	0.681075	0.71031	0.858404	0.882927	0.868817	0.85	0.8	0.82	0.96	0.63	0.76
Sexual Abuse	Abusosexual	18	10	TRUE	0.865623	0.858167	0.851976	1	0.86	0.92	0.990246	0.5714	0.706225	1	0.858167	0.917085	0.88	1	0.93	1	0.86	0.92
Hallucinatory Behavior	Actitudalucinatoria	73	42	TRUE	0.760321	0.966033	0.848929	0.76	0.97	0.85	0.708335	0.827319	0.760342	0.746462	1	0.853002	0.78	0.97	0.86	0.78	0.97	0.86
Aggression	Agresividad	335	182	TRUE	0.964849	0.965179	0.964861	0.964849	0.965179	0.964861	0.947122	0.929654	0.938047	0.982631	0.965159	0.973702	0.98	0.96	0.97	0.98	0.95	0.96
Alcohol	Alcohol	38	26	TRUE	0.823787	0.932617	0.871179	0.94	1	0.97	0.91727	0.733727	0.809069	0.767858	0.865067	0.808521	0.9	0.6	0.72	0.88	0.93	0.9
Alteration in Speech/Thought	Alteración en discurso / pensamiento	399	175	TRUE	0.849216	0.772631	0.80729	0.849216	0.772631	0.80729	0.891342	0.748032	0.811439	0.801965	0.931956	0.860811	0.96	0.91	0.93	0.97	0.86	0.91
Sensory/Perceptual Alterations	Alteracionessensoperceptivas	393	242	TRUE	0.954521	0.847828	0.897526	0.954521	0.847828	0.897526	0.856796	0.787145	0.819728	0.939255	0.929577	0.934089	0.97	0.96	0.97	0.99	0.84	0.91
Hallucinations	Alucinaciones	198	146	TRUE	0.983598	0.968422	0.975762	0.983598	0.968422	0.975762	0.966013	0.905214	0.934145	0.983047	0.936467	0.958881	0.98	0.9	0.94	0.95	0.67	0.79
Auditory Hallucinations	Alucinacionesauditorias	69	49	TRUE	0.970974	0.97115	0.97065	1	0.94	0.97	0.969776	0.915083	0.940783	1	0.97115	0.98515	0.97	0.91	0.94	0.94	0.94	0.94
Visual Hallucinations	Alucinacionesvisual	32	30	TRUE	0.843476	0.76259	0.796822	0.94	0.81	0.87	0.836121	0.714655	0.76605	0.891118	0.763516	0.818483	0.94	0.76	0.84	0.94	0.81	0.87
Anguish/Fear/Dread	AngustiaMiedoTemor	48	42	TRUE	0.88969	0.750524	0.811501	0.84	0.81	0.83	0.749396	0.465508	0.56932	0.899318	0.845675	0.869782	0.9	0.59	0.72	0.83	0.78	0.81
Anhedonia	Anhedonia	86	64	TRUE	1	0.929801	0.963311	1	0.93	0.96	1	0.929801	0.963311	0.982049	0.947564	0.964187	0.95	0.98	0.97	1	0.93	0.96
Depressed Mood	Animodeprimido	328	126	TRUE	0.939915	0.969428	0.954222	0.939915	0.969428	0.954222	0.927862	0.92855	0.927865	0.949169	0.96924	0.958902	0.98	0.94	0.96	0.97	0.96	0.96
Anxiety	Ansiedad	230	106	TRUE	0.858544	0.972557	0.91152	0.858544	0.972557	0.91152	0.869388	0.972973	0.917821	0.881077	0.986547	0.930426	0.95	0.95	0.95	0.67	0.99	0.8
Psychosocial History	Antecedentes psicosociales	44	24	TRUE	0.753291	0.563517	0.635669	0.63	0.63	0.63	0.858139	0.375135	0.510088	0.642153	0.564172	0.591718	0.76	1	0.86	0.57	0.5	0.53
Apathy	Apata	12	9	TRUE	0.999486	0.859004	0.917379	1	1	1	0	0	0	1	0.857931	0.917067	0.88	1	0.93	1	1	1
Altered Appetite	Apetito alterado	136	97	TRUE	0.952165	0.962748	0.957166	0.952165	0.962748	0.957166	0.863293	0.937912	0.898509	1	0.950568	0.974502	0.92	0.95	0.93	0.97	0.86	0.92
Increased Appetite	Apetitoaumentode	17	16	TRUE	0.802662	0.618077	0.688345	1	0.62	0.76	0.476391	0.69506	0.557172	0.9995	0.618077	0.753781	0.9	0.69	0.78	1	0.62	0.76
Decreased Appetite	Apetitodisminucinde	119	81	TRUE	0.921145	0.971494	0.945269	0.921145	0.971494	0.945269	0.869819	0.94316	0.904411	0.971749	0.971627	0.971491	0.91	0.96	0.93	0.95	0.86	0.9
Self-harm	Autolesin	286	111	TRUE	0.856798	0.884884	0.869981	0.856798	0.884884	0.869981	0.839695	0.908047	0.871898	0.917824	0.895851	0.906197	0.91	0.9	0.9	0.83	0.94	0.88
Poor Concentration	Bajaconcentracin	34	21	TRUE	1	0.50024	0.658302	0.92	0.67	0.77	0.715918	0.553161	0.616681	0.854008	0.663477	0.740856	1	0.78	0.88	1	0.56	0.71
Low Energy	Bajaenerga	61	61	TRUE	0.96078	0.908519	0.933327	1	0.91	0.95	0.961483	0.926335	0.943099	0.980523	0.926335	0.952235	0.95	0.98	0.96	0.98	0.91	0.94
Change in Weight	Cambio de peso	12	8	TRUE	1	1	1	1	0.75	0.86	0	0	0	0.87472	0.876245	0.867704	0.8	1	0.89	1	0.5	0.67
Cannabis	Cannabis	28	28	TRUE	1	1	1	1	1	1	0.954107	1	0.975922	0.912972	1	0.953418	1	0.86	0.92	1	1	1
Cigarette/Tobacco	Cigarrillotabaco	12	10	TRUE	0.860808	0.664536	0.736467	1	0.89	0.94	0.983928	0.447477	0.596947	0.865394	0.216771	0.334333	0.83	0.56	0.67	1	0.89	0.94
Circumstantiality	Circunstancialidad	16	10	TRUE	0.999498	0.791632	0.877107	1	0.7	0.82	1	1	1	1	1	1	1	1	1	1	0.7	0.82
Cocaine	Cocana	12	16	TRUE	0.886558	0.801766	0.833608	1	0.9	0.95	0	0	0	1	0.898108	0.94301	1	0.8	0.89	1	0.9	0.95
Disorganized Behavior	Conductadesorganizada	186	72	TRUE	0.629769	0.966271	0.760128	0.629769	0.966271	0.760128	0.572694	0.666385	0.612282	0.666733	0.933344	0.775254	0.55	0.93	0.69	0.6	0.83	0.69
Guilt	Culpa	26	15	TRUE	1	0.830933	0.90321	1	0.83	0.91	0.899327	0.746883	0.80848	0.916174	0.914023	0.911368	1	0.83	0.91	1	0.83	0.91
Delusions	Delirios	525	207	TRUE	0.93205	0.96555	0.948289	0.93205	0.96555	0.948289	0.948386	0.965669	0.956772	0.93269	0.973775	0.952604	0.98	0.97	0.98	0.96	0.95	0.96
Hopelessness	Desesperanza	152	46	TRUE	0.97539	0.953454	0.963891	0.97539	0.953454	0.963891	0.954038	0.953247	0.953129	1	0.976459	0.987946	0.96	1	0.98	1	0.95	0.98
Thought Disorder	Desordenformaldelpensamiento	217	51	TRUE	0.914653	0.95565	0.934007	0.914653	0.95565	0.934007	0.843993	0.843349	0.842186	0.876969	0.95628	0.914018	0.93	0.93	0.93	0.95	0.89	0.92
Cognitive Decline	Deteriorocognitivo	44	24	TRUE	0.44656	0.617858	0.5103	0.5	0.54	0.52	0.501504	0.538027	0.509817	0.469848	0.541801	0.494342	0.71	0.77	0.74	0.67	0.31	0.42
Cognitive Disability	DiscapacidadcognitivaEjemplos	27	11	TRUE	1	0.905535	0.947781	1	0.91	0.95	0.779883	0.631846	0.686671	0.832631	0.905535	0.861665	0.91	0.91	0.91	1	0.91	0.95
Disorganized Speech	DiscursodesorganizadoDescarrilamiento	160	105	TRUE	0.958122	0.807727	0.875464	0.958122	0.807727	0.875464	0.835996	0.71985	0.771917	0.927663	0.895007	0.910299	0.96	0.88	0.92	0.96	0.81	0.88
Dysphoria	Disforia	10	5	TRUE	0.98465	0.601109	0.726707	0.83	1	0.91	0	0	0	0.825564	0.798298	0.796004	1	0.8	0.89	1	1	1
Dromomania	Dromomana	31	25	TRUE	1	0.955561	0.976726	0.91	0.91	0.91	1	0.865856	0.926437	1	0.911202	0.952423	1	0.91	0.95	0.95	0.91	0.93
Adverse Effects	Efectosadversos	75	41	TRUE	0.825391	0.633328	0.711337	0.75	0.55	0.63	0.55945	0.456231	0.496051	0.571246	0.542047	0.550335	0.62	0.36	0.46	0.89	0.36	0.52
Euthymia	Eutimia	83	14	TRUE	0.936139	1	0.9658	1	1	1	1	1	1	1	1	1	1	1	1	1	0.93	0.96
Fatigue	Fatiga	18	16	TRUE	1	0.926716	0.960301	0.92	0.92	0.92	0	0	0	0.917247	0.841342	0.872813	0.92	0.92	0.92	0.86	0.92	0.89
Grandiosity	Grandiosidad	20	11	TRUE	0.998997	0.67226	0.791522	1	0.78	0.88	0.999498	0.67287	0.792344	0.999498	0.67287	0.792344	1	0.78	0.88	1	0.78	0.88
Hypothymia	Hipotimia	15	5	TRUE	0.739889	1	0.841109	1	1	1	1	1	1	0.853448	1	0.914501	1	1	1	1	1	1
Hostility	Hostilidad	357	192	TRUE	0.965998	0.974257	0.969987	0.965998	0.974257	0.969987	0.947122	0.913338	0.92964	0.974435	0.965771	0.969957	0.98	0.95	0.96	0.98	0.96	0.97
Persecutory Ideation	Ideacinpersecutoria	36	29	TRUE	0.946396	0.897133	0.918927	0.95	0.95	0.95	0.900126	0.945856	0.920406	0.864644	1	0.925653	1	1	1	0.95	1	0.97
Suicidal Ideation	Ideacinsuicida	787	275	TRUE	0.865049	0.973332	0.915756	0.865049	0.973332	0.915756	0.869078	0.967256	0.9153	0.890735	0.967148	0.927157	0.9	0.97	0.93	0.84	0.94	0.89
Thoughts of Death	Ideasdemuerte	1396	468	TRUE	0.955031	0.984499	0.969465	0.955031	0.984499	0.969465	0.969267	0.979799	0.974444	0.974679	0.984775	0.979652	0.98	0.98	0.98	0.96	0.97	0.96
Overvalued Ideas	Ideassobrevaloradas	237	51	TRUE	1	1	1	1	1	1	0.960226	1	0.979489	0.979706	1	0.989645	1	0.94	0.97	1	0.98	0.99
Impulsivity	Impulsividad	45	16	TRUE	0.936391	1	0.965902	0.88	1	0.93	1	0.713583	0.826526	0.822925	1	0.899831	0.93	1	0.97	0.88	1	0.93
Incoherence	Incoherencia	25	16	TRUE	1	0.717314	0.828928	1	0.71	0.83	0.91006	0.717314	0.795148	0.921444	0.85866	0.884778	0.87	0.93	0.9	1	0.79	0.88
Suicide Attempt	Intentosuicida	214	70	TRUE	0.840349	0.934228	0.883707	0.840349	0.934228	0.883707	0.61685	0.93403	0.741321	0.785458	0.889284	0.832691	0.89	0.87	0.88	0.74	0.76	0.75
Poor Insight	Introspeccinpobreinsightpobre	138	45	TRUE	0.975934	0.912173	0.942341	0.975934	0.912173	0.942341	0.954304	0.932989	0.942897	0.978741	0.978197	0.978232	0.93	0.96	0.95	1	0.91	0.95
Irritability	Irritabilidad	140	85	TRUE	1	0.933931	0.965601	1	0.933931	0.965601	0.985771	0.947068	0.965791	1	0.946959	0.972565	0.99	0.97	0.98	1	0.92	0.96
Compromised Judgment	Juiciocomprometido	56	24	TRUE	0.948938	0.826644	0.881078	0.9	0.83	0.86	1	0.826644	0.902955	1	0.912468	0.953179	0.92	1	0.96	0.9	0.83	0.86
Emotional Lability	Labilidademocional	65	35	TRUE	1	0.755359	0.85839	0.96	0.79	0.87	1	0.816539	0.897412	0.931039	0.848767	0.886384	1	0.85	0.92	0.96	0.76	0.85
Easy Crying	Llantofcil	176	82	TRUE	0.958097	0.985809	0.971552	0.958097	0.985809	0.971552	0.942955	0.957123	0.949645	0.958097	0.985809	0.971552	0.99	0.99	0.99	0.97	0.97	0.97
Poor Personal Hygiene	Malahigienepersonal	26	16	TRUE	0.858722	0.429666	0.560073	1	0.43	0.6	0.951476	0.216285	0.341725	0.672219	0.573887	0.609265	1	0.57	0.73	1	0.36	0.53
Physical/Psychological Abuse	Maltratofsicopsicolgico	37	23	TRUE	0.730903	0.534251	0.60716	0.63	0.67	0.65	0.858139	0.400736	0.533809	0.642153	0.602483	0.612693	0.75	1	0.86	0.57	0.53	0.55
Altered Memory	Memoriaalterada	37	19	TRUE	0.447196	0.800651	0.565251	0.5	0.6	0.55	0.502233	0.696677	0.573717	0.470518	0.701702	0.553675	0.71	1	0.83	0.67	0.4	0.5
Worthlessness	Minusvala	247	70	TRUE	1	0.938877	0.968228	1	0.938877	0.968228	1	0.953336	0.975914	1	0.984484	0.992121	0.94	0.97	0.95	1	0.98	0.99
Altered Affective Modulation	Modulacinafectivaalterada	20	14	TRUE	0.786846	0.844649	0.808819	0.79	0.85	0.81	0.713458	0.767151	0.731591	1	0.844649	0.912264	0.64	0.69	0.67	0.79	0.85	0.81
Mutism	Mutismo	21	12	TRUE	1	0.73077	0.836627	0.91	0.91	0.91	0.853234	0.543919	0.650493	1	0.73077	0.836627	0.92	1	0.96	0.91	0.91	0.91
Negativism	Negativismo	42	21	TRUE	0.877517	0.639122	0.728633	0.89	0.73	0.8	0.573929	0.72941	0.632332	0.752084	0.820106	0.776636	0.88	0.64	0.74	0.88	0.64	0.74
Obsessions	Obsesiones	16	9	TRUE	0.644231	0.16336	0.251088	0.84	0.82	0.83	0	0	0	0.436509	0.16336	0.223762	1	0.33	0.5	0.75	0.5	0.6
Altered Orientation	Orientacinalterada	15	13	TRUE	0.926152	1	0.96015	0.87	1	0.93	0.832605	0.765766	0.790711	0.816217	0.691096	0.739719	0.75	0.92	0.83	0.87	1	0.93
Paranoia	Paranoia	31	21	TRUE	0.530638	0.798913	0.62818	0.88	0.7	0.78	0.596176	0.594452	0.582665	0.66119	0.793723	0.711759	0.58	0.7	0.64	0.75	0.6	0.67
Perseveration	Perseverancia	15	9	TRUE	0.878834	0.228447	0.348791	1	0.44	0.62	0.634992	0.110602	0.182579	0.746169	0.339857	0.448145	1	0.67	0.8	1	0.44	0.62
Weight Loss	PesoPrdida	10	8	TRUE	1	1	1	1	0.75	0.86	0	0	0	0.87472	0.876245	0.867704	0.89	1	0.94	1	0.5	0.67
Poor Adherence	Pobreadherencia	164	76	TRUE	0.697042	0.816242	0.750253	0.697042	0.816242	0.750253	0.684172	0.889843	0.772104	0.792707	0.853625	0.820658	0.77	0.76	0.77	0.81	0.72	0.76
Poverty of Thought	Pobrezadepensamiento	18	13	TRUE	1	1	1	1	1	1	1	0.831095	0.903288	0.919712	1	0.95634	0.92	1	0.96	0.92	1	0.96
Altered Prospection	Prospección alterada	80	31	TRUE	0.93301	0.903366	0.916607	1	0.87	0.93	0.935417	0.935638	0.934527	0.968099	0.967731	0.967393	0.97	0.94	0.95	0	0	0
Referential Thinking	Referencial	25	10	TRUE	1	1	1	1	0.9	0.95	1	0.902547	0.945658	1	1	1	1	1	1	1	0.7	0.82
Religiosity	Religiosidad	27	23	TRUE	0.634719	0.877389	0.730936	0.9	0.56	0.69	0.904281	0.625356	0.731874	0.736046	0.877389	0.795256	0.8	0.75	0.77	0.9	0.56	0.69
Social Withdrawal/Isolation	RetraimientosocialAislamiento	64	39	TRUE	0.677816	0.777374	0.720542	0.7	0.78	0.74	0.784513	0.669003	0.71766	0.710303	0.815822	0.756081	0.71	0.81	0.76	0.73	0.81	0.77
Psychomotor Delay	Retrasopsicomotor	13	7	TRUE	1	0.857537	0.91715	1	0.71	0.83	0.83802	0.709836	0.753164	0.999484	0.709836	0.816601	1	1	1	1	0.71	0.83
Negative Symptoms	Síntomas negativos	114	74	TRUE	0.992711	0.982504	0.98756	0.992711	0.982504	0.98756	0.985351	0.971985	0.978586	0.996397	0.986007	0.991159	0.78	0.89	0.83	0.83	0.89	0.86
Affective Symptoms	Sntomasafectivos	2259	922	TRUE	0.965061	0.964371	0.964565	0.965061	0.964371	0.964565	0.923051	0.947178	0.934697	0.940942	0.98264	0.961179	0.99	0.99	0.99	1	0.97	0.98
Anxious Symptoms	Sntomasansiososgenerales	427	187	TRUE	0.808161	0.78944	0.796779	0.808161	0.78944	0.796779	0.810456	0.695211	0.746063	0.817191	0.835735	0.824618	0.96	0.96	0.96	0.96	0.98	0.97
Depressive Symptoms	Sntomasdepresivosgenerales	756	246	TRUE	0.972829	0.495129	0.634218	0.972829	0.495129	0.634218	0.755248	0.495129	0.57572	0.678448	0.657191	0.6496	0.99	0.97	0.98	0.99	0.98	0.98
Manic Symptoms	Sntomasmanacosgenerales	67	44	TRUE	0.936295	0.971462	0.953401	0.97	0.89	0.93	0.950084	0.971559	0.960569	0.950837	0.992922	0.971326	1	0.92	0.96	1	0.89	0.94
Psychotic Symptoms	Sntomaspsicticosgenerales	679	249	TRUE	0.759239	0.848806	0.799212	0.759239	0.848806	0.799212	0.670132	0.728044	0.694814	0.738113	0.849453	0.787565	0.99	0.96	0.97	0.98	0.96	0.97
Loneliness	Soledad	14	12	TRUE	1	0.887468	0.936445	1	0.9	0.95	0.871227	0.224578	0.343487	0.801206	0.887468	0.834115	0.83	1	0.91	1	0.9	0.95
Somnolence	Somnolencia	15	10	TRUE	0.908331	0.715736	0.793489	1	1	1	0.586333	0.498946	0.528223	0.734693	0.787163	0.752641	1	0.44	0.62	0.89	0.89	0.89
Altered Sleep	Sueño alterado	191	161	TRUE	1	0.890593	0.938087	1	0.890593	0.938087	1	0.778321	0.867397	0	0	0	0.97	0.96	0.97	0.9	0.92	0.95
Insomnia	SueoInsomnio	154	124	TRUE	0.939097	0.907355	0.922628	0.939097	0.907355	0.922628	0.917742	0.94057	0.928725	0.947152	0.907252	0.926494	0.98	0.95	0.97	0.94	0.97	0.95
Hyperverbosity	TaquilaliaVerborreaPresindelhabla	77	48	TRUE	1	1	1	0.91	0.97	0.94	0	0	0	1	1	1	1	0.91	0.95	0.94	0.97	0.96
TECAR	TECAR	10	9	TRUE	0.908961	0.90833	0.907341	1	1	1	0.809952	0.90833	0.854581	0.969157	0.938141	0.952687	0	0	0	1	1	1
Substance Use	Usodesustancias	393	252	TRUE	0.888394	0.949232	0.917172	0.888394	0.949232	0.917172	0.828958	0.897264	0.860776	0.915321	0.913998	0.914011	0.9	0.93	0.92	0.93	0.92	0.92
Childish Behavior	Actitudpueril	8	6	FALSE	1	1	1	1	1	1	0	0	0	1	1	1	0.86	1	0.92
Other Addictions	Adiccinotras	20	9	FALSE	0	0	0	0	0	0	0	0	0	0.258634	0.172733	0.193589	1	0.33	0.5
Psychomotor Agitation	Agitacinpsicomotora	92	55	FALSE	0.847286	0.756734	0.797176	0.847286	0.756734	0.797176	0.903381	0.755204	0.820375	0.780755	0.973594	0.865184	0.79	0.92	0.85
Psychomotor Alterations	Alteraciones psicomotoras	110	62	FALSE	0.991428	0.975315	0.983238	0.991428	0.975315	0.983238	0.982542	0.933978	0.957474	0.967092	0.975158	0.970994	0.8	0.93	0.86
Elevated Mood	Animoexpansivo	7	6	FALSE	0.998303	0.80413	0.878809	0.998303	0.80413	0.878809	0	0	0	0.998303	0.80413	0.878809	1	0.4	0.57
Hypersexuality	Hipersexualidad	9	4	FALSE	0.286332	0.248647	0.24912	0.286332	0.248647	0.24912	0	0	0	0.657671	0.757024	0.683698	1	0.5	0.67
Hyperthymia	Hipertimia	7	5	FALSE	0.994052	0.751838	0.840071	0.994052	0.751838	0.840071	0	0	0	0.73959	0.260006	0.369984	1	1	1
Lack of Eye Contact	Nohacecontactovisual	9	7	FALSE	1	0.727338	0.829216	1	0.727338	0.829216	0.434895	0.146256	0.205654	0.837774	0.715338	0.757236	1	0.86	0.92
Panic	Pnico	18	10	FALSE	0.420394	0.663527	0.496463	0.420394	0.663527	0.496463	0.60202	1	0.738582	0.42624	1	0.586197	0.6	1	0.75
Poor Response to Psychotropic Medications	Pobrerespuestaapsicofrmacos	25	24	FALSE	0.597634	0.19808	0.2868	0.597634	0.19808	0.2868	0.572419	0.265019	0.351264	0	0	0	0.71	0.33	0.45
Disrobing	QuitarselaropaDesnudarse	4	6	FALSE	0	0	0	0	0	0	0	0	0	0	0	0	1	0.67	0.8
Altered Emotional Resonance	Resonanciaemocionalalterada	7	7	FALSE	1	1	1	1	1	1	0	0	0	1	1	1	1	0.86	0.92
Rumination	Rumiacin	4	6	FALSE	0	0	0	0	0	0	0	0	0	0	0	0	1	0.6	0.75
Cognitive Symptoms	Sntomascognitivosgenerales	132	61	FALSE	0.980916	0.975604	0.978186	0.980916	0.975604	0.978186	0.981037	0.963258	0.971982	0.987417	0.981595	0.984449	0.91	0.98	0.94
Hypomanic Symptoms	Sntomashipomanacos	7	6	FALSE	1	0.864583	0.926333	1	0.864583	0.926333	1	0.865804	0.927102	1	0.919151	0.957297	1	1	1
Somatic Symptoms	SntomassomticosEjemplos	109	54	FALSE	0.999499	0.699466	0.813426	0.999499	0.699466	0.813426	0	0	0	0.898059	0.899478	0.893545	0.53	0.7	0.61
Early Awakening	SueoDespertartemprano	19	17	FALSE	0.689459	0.199935	0.299004	0.689459	0.199935	0.299004	0	0	0	0	0	0	0.64	0.5	0.56
Decreased Need for Sleep	SueoDisminucindenecesidad	9	10	FALSE	0.935104	0.926275	0.930353	0.935104	0.926275	0.930353	0.904717	0.962553	0.932447	0.945819	0.963233	0.954243	1	1	1
Hypersomnia	SueoHipersomnio	6	6	FALSE	0	0	0	0	0	0	0	0	0	0	0	0	0.5	0.4	0.44
Nightmares	SueoPesadillas	3	4	FALSE	0.837539	0.837014	0.835855	0.837539	0.837014	0.835855	0.88505	0.776773	0.825715	0.860711	0.877867	0.868033	1	1	1
Tangentiality	Tangencialidad	7	7	FALSE	1	1	1	1	1	1	0	0	0	0.999433	0.800404	0.877446	1	1	1
Flight of Ideas	Fugadeideas	3	5	FALSE	0.735275	0.248597	0.357055	0.735275	0.248597	0.357055	0	0	0	0.845796	1	0.909231

### Sheet: ST8 - Comparison formal testing
Wilcoxon signed-rank test on BETO-Baseline & BETO +WL
Model 1	Model 2	Metric	N (pairs)	Median Δ (WL−Baseline)	Mean Δ (WL−Baseline)	Wilcoxon W	p	p_FDR	Significant@0.05	Direction	TOST equivalence margin	90% CI low	90% CI high	TOST lower p	TOST upper p	TOST lower p_FDR	TOST upper p_FDR	TOST equivalent@0.05	TOST equivalent@0.05(FDR)
BETO-Baseline	BETO +WL	f1	110	0	-0.02	355.5	0.0272818	0.0818454	FALSE	Tie/≈0	0.05	-0.0309772	-0.00556829	3.39643e-05	6.33009e-15	5.09464e-05	9.49513e-15	TRUE	TRUE
		precision	110	0	-0.01	255.5	0.095215	0.142823	FALSE	Tie/≈0	0.05	-0.0249367	-0.00215422	2.93238e-07	1.07339e-15	8.79715e-07	3.22018e-15	TRUE	TRUE
		recall	110	0	-0.01	306.5	0.353142	0.353142	FALSE	Tie/≈0	0.05	-0.0288907	0.00525437	0.000163921	1.27018e-08	0.000163921	1.27018e-08	TRUE	TRUE
Wilcoxon signed-rank test on BETO-Baseline, bsc-ehr and XLM-RL
Model 1	Model 2	Metric	N (pairs)	Median Δ (M1−M2)	Mean Δ (M1−M2)	Wilcoxon W	p	p_FDR	Significant@0.05	Direction	TOST equivalence margin	90% CI low	90% CI high	TOST lower p	TOST upper p	TOST lower p_FDR	TOST upper p_FDR	TOST equivalent@0.05	TOST equivalent@0.05(FDR)
BETO-Baseline	XLM-RL	F1	110	-0.006658	0.00609091	1690	0.200714	0.200714	FALSE	Tie/≈0	0.05	-0.0168909	0.0290727	4.827e-05	0.000990897	8.68859e-05	0.00178362	TRUE	TRUE
		Precision	110	0	0.0347273	1477	0.0641897	0.0722134	FALSE	Tie/≈0	0.05	0.00953407	0.0599205	8.89787e-08	0.158394	2.00202e-07	0.237591	FALSE	FALSE
		Recall	110	0	-0.0133636	872	0.0448195	0.0576251	FALSE	Tie/≈0	0.05	-0.038794	0.0129758	0.00959516	5.14333e-05	0.0143927	0.000115725	TRUE	TRUE
BETO-Baseline	bsc-ehr	F1	110	0.04579	0.168455	364	7.62386e-12	2.28716e-11	TRUE	BETO-Baseline > bsc-ehr	0.05	0.120894	0.216197	5.26637e-12	0.999964	2.36987e-11	0.999974	FALSE	FALSE
		Precision	110	0.01893	0.171636	840	1.95762e-06	3.52371e-06	TRUE	BETO-Baseline > bsc-ehr	0.05	0.114464	0.222081	4.11463e-10	0.999795	1.23439e-09	0.999974	FALSE	FALSE
		Recall	110	0.06048	0.168727	414.5	2.19097e-10	4.92968e-10	TRUE	BETO-Baseline > bsc-ehr	0.05	0.121909	0.215182	2.27498e-12	0.999974	2.04748e-11	0.999974	FALSE	FALSE
bsc-ehr	XLM-RL	F1	110	-0.0511	-0.162	478	3.10669e-12	2.28716e-11	TRUE	bsc-ehr < XLM-RL	0.05	-0.212411	-0.112498	0.999849	8.35197e-11	0.999989	3.75838e-10	FALSE	FALSE
		Precision	110	-0.01922	-0.130455	1277	0.000122115	0.000183172	TRUE	bsc-ehr < XLM-RL	0.05	-0.189058	-0.0780326	0.992984	1.35274e-07	0.999989	4.05823e-07	FALSE	FALSE
		Recall	110	-0.0556	-0.182091	325.5	6.78778e-12	2.28716e-11	TRUE	bsc-ehr < XLM-RL	0.05	-0.230653	-0.132256	0.999989	1.94923e-12	0.999989	1.75431e-11	FALSE	FALSE
Wilcoxon signed-rank test on BETO-Baseline, BETO-WL, tNLP & LLM
Model 1	Model 2	Metric	N (pairs)	Median Δ (M1−M2)	Mean Δ (M1−M2)	Wilcoxon W	p	p_FDR	Significant@0.05(FDR)	Direction	TOST equivalence margin	90% CI low	90% CI high	TOST lower p	TOST upper p	TOST lower p_FDR	TOST upper p_FDR	TOST equivalent@0.05	TOST equivalent@0.05(FDR)
BETO-Baseline	Mistral-small	F1	109	-0.01594	-0.0484404	1758	0.00245971	0.00966319	TRUE	BETO-Baseline < Mistral-small	0.05	-0.0788121	-0.0180687	0.466131	2.20513e-07	0.508507	1.32308e-06	FALSE	FALSE
		Precision	109	0	-0.0368807	1573.5	0.109491	0.164237	FALSE	Tie/≈0	0.05	-0.0733277	-0.000433777	0.275813	6.85961e-05	0.367751	0.000137192	FALSE	FALSE
		Recall	109	-0.004483	-0.0521101	1134.5	0.000967519	0.00580512	TRUE	Tie/≈0	0.05	-0.0831088	-0.0211113	0.544854	1.50016e-07	0.544854	1.32308e-06	FALSE	FALSE
BETO +WL	Mistral-small	F1	109	-0.008534	-0.03	1926	0.0393604	0.0787209	FALSE	BETO +WL < Mistral-small	0.05	-0.0615482	0.00154823	0.147625	2.68065e-05	0.221437	7.73832e-05	FALSE	FALSE
		Precision	109	0	-0.033211	1761.5	0.638681	0.766417	FALSE	Tie/≈0	0.05	-0.0600035	0.0135815	0.114844	0.000652465	0.196875	0.00102636	FALSE	FALSE
		Recall	109	-0.002222	-0.0401835	1270.5	0.00422167	0.010132	TRUE	Tie/≈0	0.05	-0.0741439	-0.00622311	0.316251	1.24667e-05	0.379501	4.98669e-05	FALSE	FALSE
BETO-Baseline	tNLP	F1	88	0.001905	0.00556818	1527.5	0.948289	0.948289	FALSE	Tie/≈0	0.05	-0.0205964	0.0317328	0.000332394	0.00294552	0.000797746	0.00392737	TRUE	TRUE
		Precision	88	0	-0.0113636	823	0.102768	0.164237	FALSE	Tie/≈0	0.05	-0.0356584	0.0129311	0.00485936	3.2243e-05	0.00971871	7.73832e-05	TRUE	TRUE
		Recall	88	0.0005556	0.0275	964	0.274087	0.365449	FALSE	Tie/≈0	0.05	-0.00487784	0.0598778	7.13164e-05	0.125556	0.000213949	0.136971	FALSE	FALSE
BETO +WL	tNLP	F1	88	0.004864	0.0284091	515.5	0.00322106	0.00966319	TRUE	Tie/≈0	0.05	0.00646008	0.0503581	2.87451e-08	0.0527858	1.72471e-07	0.0633429	FALSE	FALSE
		Precision	88	0	0.00556818	624.5	0.717876	0.783137	FALSE	Tie/≈0	0.05	-0.016764	0.0279004	4.04985e-05	0.000684239	0.000161994	0.00102636	TRUE	TRUE
		Recall	88	0.004365	0.0422727	301	0.000407287	0.00488744	TRUE	Tie/≈0	0.05	0.017903	0.0666425	6.04151e-09	0.299708	7.24981e-08	0.299708	FALSE	FALSE

### Sheet: ST 9 - Representative expressio
Representative gold-standard phenotype mentions recalled by encoder-based models but missed by the rule-based tNLP method
Concept	Examples of instances captured by encoders but missed by tNLP	English Translation
Weight Loss	pérdida subjetiva de peso	subjective weight loss
	disminuyo de peso	gone down in weight
	bajo 12 kg de peso2	lost 12 kg in weight2
	m estoy adelgazando	I am losing weight
	he bajado de peso	I have dropped weight
Religiosity	a dicho que es jesús	have said that they were Jesus
	decía que era jesús	said that they were Jesus
	me creo dios	I believe I am God
	místico religiosas	mystical-religious
	místicas	mystical
	esas voces hablan de dios	those voices talk about God
	habla mucho de jesus	talks a lot about Jesus
	no le pega a nadie, ella dice que igual a dios	she does not hit anyone, she says that she is just like God
Suicide attempt	ahorcamiento	hanging (oneself)
	ahorcarme	to hang myself
	autolesiones o suicidio	self-harm or suicide
	hacerse daño con el fin de acabar con su vida	harming themselves with the aim of ending their life
	episodio suicida	suicidal episode
	intentó ahorcarse	attempted to hang themselves
	intento clavarse un cuchillo	attempted to stab themselves with a knife
	se puso un cordon en el cuello	wrapped a cord around his/her neck

### Sheet: ST 10 - Support stratification
Sensitivity of macro-F1 to progressively stricter minimum test-set support thresholds
Minimum Support Threshold	BETO-Baseline	BETO +WL	bsc-ehr	XLM-RL	Mistral-small	tNLP
≥3	0.81 (n=110)	0.82 (n=110)	0.64 (n=110)	0.80 (n=110)	0.86 (n=109)	0.85 (n=88)
≥5	0.81 (n=108)	0.83 (n=108)	0.64 (n=108)	0.80 (n=108)	0.86 (n=107)	0.85 (n=88)
≥10	0.85 (n=87)	0.86 (n=87)	0.75 (n=87)	0.84 (n=87)	0.88 (n=87)	0.85 (n=79)
≥20	0.86 (n=63)	0.87 (n=63)	0.80 (n=63)	0.86 (n=63)	0.88 (n=63)	0.85 (n=58)
Concept-level F1 by mutually exclusive test-set support stratum
Concept Support Stratum	BETO-Baseline	BETO +WL	bsc-ehr	XLM-RL	Mistral-small	tNLP
3–9	0.65; median 0.84 [IQR 0.30–0.92]; n=23	0.69; median 0.84 [IQR 0.49–0.96]; n=23	0.21; median 0.00 [IQR 0.00–0.19]; n=23	0.67; median 0.87 [IQR 0.41–0.91]; n=23	0.79; median 0.91 [IQR 0.69–0.98]; n=22	0.82; median 0.83 [IQR 0.67–1.00]; n=9
10–19	0.81; median 0.84 [IQR 0.78–0.95]; n=24	0.84; median 0.92 [IQR 0.82–0.95]; n=24	0.64; median 0.72 [IQR 0.55–0.81]; n=24	0.79; median 0.87 [IQR 0.75–0.92]; n=24	0.86; median 0.91 [IQR 0.77–0.96]; n=24	0.86; median 0.91 [IQR 0.82–0.94]; n=21
≥20	0.86; median 0.92 [IQR 0.80–0.96]; n=63	0.87; median 0.92 [IQR 0.80–0.96]; n=63	0.80; median 0.90 [IQR 0.72–0.94]; n=63	0.86; median 0.93 [IQR 0.82–0.97]; n=63	0.88; median 0.93 [IQR 0.85–0.96]; n=63	0.85; median 0.92 [IQR 0.79–0.96]; n=58

### Sheet: ST11 (bootstrap) - Cross-testin
Supplementary table 7: Cross-testing performance of BETO +WL
					Evaluated on CSJDM				Evaluated on HOMO
Phenotype English	Phenotype Spanish	CSJDM training set frequency	CSJDM test set frquency	HOMO test set frquency	Precision mean	Recall mean	Specificity mean	F1 mean	Valid bootstrap runs	Precision mean	Precision std	Precision lower CI	Preicison median	Precision upper CI	Recall mean	Recall std	Recall lower CI	Recall median	Recall upper CI	Specificity mean	Specificity std	Specificity lower CI	Specificity median	Specificity upper CI	F1 mean	F1 std	F1 lower CI	F1 median	F1 upper CI
Substance Abuse	Abusodesustancias	132	62	52	0.85	0.86	0.98	0.85	2000	0.908565	0.0412774	0.82	0.910913	0.980769	0.942385	0.0320072	0.87234	0.945455	1	0.980706	0.00879791	0.96139	0.980695	0.996094	0.924467	0.0275205	0.864853	0.926829	0.970888
Sexual Abuse	Abusosexual	96	10	4	1	0.86	1	0.92	1537	0.994795	0.0719807	1	1	1	0.755255	0.207939	0.333333	0.75	1	1	0	1	1	1	0.842403	0.156433	0.5	0.857143	1
Hallucinatory Behavior	Actitudalucinatoria	794	42	34	0.76	0.97	0.97	0.85	2000	0.908355	0.0516152	0.791667	0.911765	1	0.883379	0.0564208	0.758621	0.886364	0.974359	0.988906	0.00641699	0.974906	0.98913	1	0.894216	0.0407979	0.80597	0.896552	0.963866
Childish Behavior	Actitudpueril	8	6	5	1	1	1	1	1763	1	0	1	1	1	1	0	1	1	1	1	0	1	1	1	1	0	1	1	1
Other Addictions	Adiccinotras	20	9	5	0	0	1	0	1783	0.519584	0.274675	0	0.5	1	0.402886	0.223837	0	0.4	0.833333	0.993301	0.00474563	0.983444	0.993421	1	0.430218	0.211188	0	0.444444	0.8
Psychomotor Agitation	Agitacinpsicomotora	92	55	40	0.85	0.76	0.98	0.8	2000	0.79297	0.06858	0.648609	0.794872	0.918919	0.676606	0.0744535	0.529412	0.677419	0.816373	0.973698	0.00966127	0.953303	0.974074	0.989287	0.727521	0.058716	0.603774	0.730159	0.831223
Aggression	Agresividad	335	182	79	0.96	0.97	0.98	0.96	2000	0.934417	0.0284812	0.873418	0.936709	0.986111	0.897821	0.0342952	0.826667	0.9	0.957761	0.978232	0.00956062	0.957442	0.978541	0.995556	0.915239	0.0233574	0.865672	0.916667	0.956522
Alcohol	Alcohol	561	26	16	0.94	1	1	0.97	2000	0.872844	0.0864659	0.6875	0.875	1	0.874477	0.0848127	0.684211	0.882353	1	0.993102	0.00477958	0.982816	0.993197	1	0.870026	0.0671816	0.717857	0.878049	0.97561
Alteration in Speech/Thought	Alteración en discurso / pensamiento	110	175	44	0.85	0.77	0.98	0.81	2000	0.957017	0.0244786	0.903215	0.958333	1	0.79029	0.0427907	0.701146	0.791127	0.872093	0.986457	0.0077694	0.969565	0.986667	1	0.86498	0.0285753	0.805365	0.865854	0.919255
Psychomotor Alterations	Alteraciones psicomotoras	393	62	107	0.99	0.98	1	0.98	2000	0.79297	0.06858	0.648609	0.794872	0.918919	0.613864	0.0746914	0.466628	0.615385	0.75	0.97329	0.00981197	0.952546	0.973684	0.989093	0.689221	0.060948	0.5625	0.692308	0.804348
Sensory/Perceptual Alterations	Alteracionessensoperceptivas	399	242	85	0.95	0.85	0.98	0.9	2000	0.960416	0.019431	0.918363	0.961165	0.990743	0.905931	0.0286064	0.845452	0.907563	0.957274	0.980154	0.00981352	0.958974	0.980488	0.995216	0.932066	0.0182501	0.892304	0.933333	0.964824
Hallucinations	Alucinaciones	198	146	59	0.98	0.97	1	0.98	2000	0.945561	0.0309471	0.877542	0.948276	1	0.898095	0.0395313	0.813559	0.9	0.968254	0.98782	0.00696317	0.972441	0.988072	1	0.92058	0.0267401	0.863007	0.921875	0.968429
Auditory Hallucinations	Alucinacionesauditorias	532	49	34	1	0.94	1	0.97	2000	0.966725	0.0321004	0.892857	0.96875	1	0.911628	0.0493292	0.8	0.916667	1	0.996156	0.00367586	0.988679	0.996377	1	0.937464	0.0315357	0.866667	0.941176	0.986667
Visual Hallucinations	Alucinacionesvisual	248	30	15	0.94	0.81	1	0.87	2000	1	0	1	1	1	0.93417	0.0640055	0.785714	0.9375	1	1	0	1	1	1	0.964793	0.0354796	0.88	0.967742	1
Anguish/Fear/Dread	AngustiaMiedoTemor	555	42	24	0.84	0.81	0.98	0.82	2000	0.958215	0.0411343	0.861946	0.96	1	0.958621	0.0412965	0.863636	0.961538	1	0.99653	0.00333974	0.989324	0.996516	1	0.957598	0.0311391	0.884593	0.961538	1
Anhedonia	Anhedonia	613	64	8	1	0.93	1	0.96	1971	1	0	1	1	1	0.873595	0.124255	0.6	0.888889	1	1	0	1	1	1	0.927492	0.0764173	0.75	0.941176	1
Depressed Mood	Animodeprimido	328	126	19	0.94	0.97	0.98	0.95	2000	0.737757	0.0916677	0.56	0.740741	0.909091	0.895436	0.0724982	0.727273	0.9	1	0.979198	0.00848952	0.961669	0.979417	0.993151	0.805017	0.0670902	0.666667	0.810811	0.918919
Elevated Mood	Animoexpansivo	7	6	13	1	0.8	1	0.88	2000	0	0	0	0	0	0	0	0	0	0	1	0	1	1	1	0	0	0	0	0
Anxiety	Ansiedad	230	106	26	0.86	0.97	0.96	0.91	2000	0.804249	0.0723441	0.65	0.807692	0.931034	0.961319	0.0380775	0.874899	0.962963	1	0.978499	0.00864089	0.960573	0.978873	0.993031	0.873782	0.0475998	0.765957	0.878049	0.952381
Psychosocial History	Antecedentes psicosociales	296	24	15	0.63	0.62	0.98	0.62	2000	0.844079	0.103738	0.615385	0.857143	1	0.728626	0.117082	0.5	0.733333	0.933437	0.993107	0.00481309	0.982877	0.99322	1	0.775559	0.0899625	0.571429	0.785714	0.923077
Altered Appetite	Apetito alterado	136	97	17	0.95	0.96	0.99	0.96	2000	1	0	1	1	1	0.823639	0.0949716	0.615385	0.833333	1	1	0	1	1	1	0.90021	0.0593787	0.761905	0.909091	1
Decreased Appetite	Apetitodisminucinde	119	81	15	0.92	0.97	0.98	0.95	2000	0.923838	0.0770217	0.733333	0.928571	1	0.80007	0.106782	0.571429	0.8125	1	0.996629	0.00342011	0.989619	0.996622	1	0.85283	0.0767322	0.666667	0.857143	0.969697
Self-harm	Autolesin	286	111	16	0.86	0.88	0.95	0.87	2000	0.623715	0.100009	0.416544	0.626786	0.809524	0.938959	0.0630659	0.785714	0.944444	1	0.96918	0.0100554	0.948097	0.969492	0.986441	0.744731	0.080305	0.564063	0.755556	0.878049
Poor Concentration	Bajaconcentracin	222	21	19	0.92	0.66	1	0.77	2000	0.940034	0.0587945	0.8	0.944444	1	0.843649	0.0870238	0.666667	0.85	1	0.996461	0.00347359	0.989437	0.996564	1	0.886178	0.0584234	0.756757	0.893617	0.97677
Low Energy	Bajaenerga	451	61	3	1	0.91	1	0.95	1135	0.555056	0.363342	0	0.5	1	0.337329	0.241438	0	0.333333	0.8	0.996677	0.0033036	0.990099	0.996732	1	0.394796	0.252553	0	0.4	0.84881
Cannabis	Cannabis	770	28	25	1	1	1	1	2000	1	0	1	1	1	0.718433	0.0900503	0.538235	0.722222	0.884722	1	0	1	1	1	0.832877	0.0626767	0.699808	0.83871	0.938836
Cigarette/Tobacco	Cigarrillotabaco	171	10	16	1	0.89	1	0.94	2000	0.933535	0.0668607	0.777778	0.9375	1	0.874147	0.0841254	0.692187	0.882353	1	0.996604	0.00335988	0.989547	0.996599	1	0.899764	0.0583231	0.774194	0.909091	1
Circumstantiality	Circunstancialidad	219	10	12	1	0.69	1	0.81	1998	1	0	1	1	1	0.749575	0.126227	0.5	0.75	1	1	0	1	1	1	0.850671	0.0863995	0.666667	0.857143	1
Cocaine	Cocana	483	16	19	1	0.91	1	0.95	2000	1	0	1	1	1	0.947035	0.0537513	0.818182	0.95	1	1	0	1	1	1	0.971989	0.0293367	0.9	0.974359	1
Disorganized Behavior	Conductadesorganizada	186	72	53	0.63	0.97	0.95	0.76	2000	0.786744	0.0539705	0.677407	0.78817	0.888889	0.848907	0.0490338	0.745763	0.851852	0.933361	0.952411	0.0130461	0.925487	0.952569	0.976285	0.815292	0.0402197	0.732821	0.818898	0.884624
Guilt	Culpa	304	15	8	1	0.83	1	0.9	1975	0.854813	0.143135	0.5	0.875	1	0.746685	0.162759	0.4	0.75	1	0.996615	0.00333087	0.989911	0.996689	1	0.784433	0.126919	0.5	0.8	1
Delusions	Delirios	525	207	126	0.93	0.97	0.97	0.95	2000	0.97484	0.0143337	0.945442	0.97541	1	0.920208	0.0230878	0.870685	0.921739	0.961832	0.983568	0.00935095	0.963918	0.983784	1	0.946544	0.0143012	0.915749	0.947368	0.971666
Hopelessness	Desesperanza	152	46	14	0.98	0.95	1	0.96	2000	1	0	1	1	1	0.787848	0.112857	0.555556	0.8	1	1	0	1	1	1	0.876705	0.0737597	0.714286	0.888889	1
Thought Disorder	Desordenformaldelpensamiento	217	51	36	0.91	0.96	0.99	0.93	2000	0.826644	0.0631516	0.69697	0.828571	0.944482	0.804541	0.0674264	0.658537	0.806452	0.926873	0.977591	0.00882827	0.959406	0.977941	0.992832	0.813404	0.0515962	0.705882	0.816901	0.904774
Cognitive Decline	Deteriorocognitivo	215	24	14	0.5	0.54	0.98	0.51	2000	0.846848	0.102996	0.625	0.857143	1	0.786826	0.116727	0.538462	0.8	1	0.993248	0.00472553	0.982935	0.993266	1	0.809497	0.0883708	0.608696	0.818182	0.952381
Cognitive Disability	DiscapacidadcognitivaEjemplos	335	11	26	1	0.91	1	0.95	2000	0.958693	0.0443863	0.85	0.961538	1	0.846221	0.0721868	0.695652	0.847319	0.966667	0.996608	0.00362281	0.989051	0.996503	1	0.897002	0.0478071	0.790698	0.901961	0.979592
Disorganized Speech	DiscursodesorganizadoDescarrilamiento	160	105	62	0.96	0.81	0.99	0.88	2000	1	0	1	1	1	0.776466	0.0520203	0.671429	0.777778	0.875	1	0	1	1	1	0.873198	0.0332324	0.803419	0.875	0.933333
Dysphoria	Disforia	106	5	11	0.86	1	1	0.92	1998	0.789123	0.112004	0.555556	0.8	1	1	0	1	1	1	0.990024	0.00572856	0.976815	0.99	1	0.87759	0.0729361	0.714286	0.888889	1
Dromomania	Dromomana	151	25	8	0.91	0.91	0.99	0.91	1980	0.863304	0.13705	0.541783	0.875	1	0.744664	0.159769	0.4	0.75	1	0.996704	0.0034037	0.986863	0.996689	1	0.78728	0.123744	0.5	0.8	1
Adverse Effects	Efectosadversos	376	41	48	0.75	0.54	0.99	0.62	2000	1	0	1	1	1	0.374055	0.0700085	0.23683	0.372881	0.510638	1	0	1	1	1	0.540652	0.0748508	0.382963	0.54321	0.676056
Euthymia	Eutimia	309	14	5	1	1	1	1	1739	0.854268	0.134941	0.571429	0.857143	1	1	0	1	1	1	0.996732	0.00323365	0.99	0.996721	1	0.915379	0.0832322	0.727273	0.923077	1
Flight of Ideas	Fugadeideas	3	5	3	0.74	0.25	1	0.36	1147	0.785527	0.410635	0	1	1	0.324619	0.236278	0	0.333333	0.75	1	0	1	1	1	0.441628	0.277809	0	0.5	0.857143
Grandiosity	Grandiosidad	224	11	29	1	0.78	1	0.87	2000	1	0	1	1	1	0.826549	0.0718848	0.678571	0.828571	0.96	1	0	1	1	1	0.903315	0.0438878	0.808511	0.90625	0.979592
Hypersexuality	Hipersexualidad	9	4	4	0.29	0.25	0.99	0.25	1559	0.704381	0.276872	0	0.75	1	0.506909	0.236914	0	0.5	1	0.996665	0.00327701	0.990065	0.996721	1	0.564483	0.222407	0	0.571429	0.909091
Hyperthymia	Hipertimia	7	5	26	0.99	0.75	1	0.84	2000	0.9985	0.0387105	1	1	1	0.272869	0.0883674	0.111111	0.269231	0.454545	1	0	1	1	1	0.421163	0.109812	0.2	0.424242	0.625
Hypothymia	Hipotimia	87	5	16	1	1	1	1	2000	0.932359	0.0666137	0.777652	0.9375	1	0.873763	0.0859381	0.684151	0.882353	1	0.996627	0.00324994	0.989691	0.996599	1	0.899056	0.0599303	0.761905	0.904762	1
Hostility	Hostilidad	357	192	81	0.97	0.97	0.98	0.97	2000	0.936056	0.0278136	0.876256	0.938462	0.986306	0.900312	0.0334494	0.833287	0.902439	0.958333	0.978045	0.00963893	0.95726	0.978355	0.995536	0.917347	0.0227624	0.870128	0.918605	0.957576
Persecutory Ideation	Ideacinpersecutoria	368	29	26	0.95	0.95	1	0.95	2000	0.958188	0.0413226	0.863636	0.96	1	0.882292	0.0633044	0.749798	0.885714	1	0.99647	0.00344949	0.98917	0.996491	1	0.917147	0.041134	0.820513	0.920635	0.982456
Suicidal Ideation	Ideacinsuicida	787	275	66	0.87	0.97	0.89	0.92	2000	0.898603	0.0359102	0.824324	0.901408	0.966102	0.939216	0.0294412	0.876712	0.942029	0.98592	0.971145	0.0106093	0.948202	0.971545	0.991562	0.91792	0.0246412	0.865849	0.919854	0.96064
Thoughts of Death	Ideasdemuerte	1396	468	84	0.96	0.98	0.94	0.97	2000	0.919914	0.0288367	0.858971	0.921348	0.971448	0.96428	0.0199993	0.922219	0.965517	1	0.968564	0.0115234	0.944438	0.968889	0.990391	0.941258	0.0184195	0.901939	0.942675	0.973552
Overvalued Ideas	Ideassobrevaloradas	237	51	3	1	1	1	1	1149	0.824776	0.15449	0.5	0.8	1	1	0	1	1	1	0.996645	0.00330639	0.990066	0.996732	1	0.8958	0.0970677	0.666667	0.888889	1
Impulsivity	Impulsividad	480	16	5	0.88	1	0.99	0.93	1769	0.983041	0.129153	1	1	1	0.605264	0.218967	0.166667	0.6	1	1	0	1	1	1	0.728589	0.191305	0.285714	0.75	1
Incoherence	Incoherencia	294	16	18	1	0.72	1	0.83	2000	1	0	1	1	1	1	0	1	1	1	1	0	1	1	1	1	0	1	1	1
Suicide Attempt	Intentosuicida	214	70	11	0.84	0.93	0.97	0.88	1998	0.749812	0.125735	0.5	0.75	1	0.82027	0.11957	0.555556	0.833333	1	0.98996	0.00567391	0.976661	0.99	1	0.775767	0.099466	0.555556	0.782609	0.947368
Poor Insight	Introspeccinpobreinsightpobre	138	45	51	0.98	0.91	1	0.94	2000	0.954311	0.0313771	0.888889	0.955556	1	0.802864	0.0569189	0.683333	0.803922	0.90703	0.992342	0.00532674	0.980392	0.992308	1	0.870855	0.0378602	0.788732	0.872727	0.936715
Irritability	Irritabilidad	140	85	52	1	0.93	1	0.97	2000	0.924454	0.0358097	0.847826	0.928571	0.983058	0.96198	0.0259043	0.90566	0.963636	1	0.984086	0.00766334	0.968376	0.984496	0.996212	0.94234	0.0230741	0.891304	0.944444	0.981481
Compromised Judgment	Juiciocomprometido	757	24	38	0.9	0.83	0.99	0.86	2000	1	0	1	1	1	0.946959	0.0368612	0.861111	0.95122	1	1	0	1	1	1	0.972383	0.0197529	0.925373	0.975	1
Emotional Lability	Labilidademocional	447	35	21	0.96	0.79	1	0.86	2000	0.952002	0.0470737	0.842105	0.954545	1	0.953413	0.0472809	0.846094	0.956522	1	0.996533	0.00338725	0.989474	0.996552	1	0.951611	0.0354951	0.864865	0.956522	1
Easy Crying	Llantofcil	176	82	18	0.96	0.99	0.99	0.97	2000	0.947464	0.0522199	0.83319	0.95	1	1	0	1	1	1	0.996578	0.00339515	0.989547	0.996587	1	0.972264	0.028383	0.909005	0.974359	1
Poor Personal Hygiene	Malahigienepersonal	152	16	17	1	0.43	1	0.59	2000	0.997	0.0547037	1	1	1	0.353678	0.116492	0.133333	0.352941	0.578947	1	0	1	1	1	0.511431	0.130227	0.235294	0.521739	0.733333
Physical/Psychological Abuse	Maltratofsicopsicolgico	289	23	6	0.63	0.67	0.98	0.64	1888	0.679413	0.196197	0.285714	0.666667	1	0.661169	0.196458	0.25	0.666667	1	0.993301	0.00467155	0.983389	0.993421	1	0.651644	0.164852	0.285714	0.666667	0.909091
Altered Memory	Memoriaalterada	131	19	4	0.5	0.6	0.98	0.54	1520	0.710053	0.27382	0	0.75	1	0.501341	0.239292	0	0.5	1	0.9968	0.00314263	0.990099	0.996721	1	0.559936	0.219778	0	0.571429	0.909091
Worthlessness	Minusvala	247	70	17	1	0.94	1	0.97	2000	1	0	1	1	1	0.768404	0.106772	0.538462	0.772727	0.947434	1	0	1	1	1	0.864779	0.0708379	0.7	0.871795	0.973008
Altered Affective Modulation	Modulacinafectivaalterada	355	14	21	0.79	0.84	0.99	0.81	2000	0.875437	0.0873737	0.666667	0.882353	1	0.66593	0.105476	0.454432	0.666667	0.866667	0.993134	0.00495767	0.982577	0.993127	1	0.751137	0.0829284	0.571429	0.758621	0.894782
Negativism	Negativismo	428	21	11	0.89	0.73	1	0.79	1999	0.848885	0.14954	0.5	0.857143	1	0.540932	0.158586	0.222222	0.545455	0.857143	0.996499	0.00327992	0.989796	0.996656	1	0.64759	0.14199	0.333333	0.666667	0.888889
Lack of Eye Contact	Nohacecontactovisual	9	7	3	1	0.73	1	0.83	1167	0.827218	0.156565	0.5	0.8	1	1	0	1	1	1	0.996725	0.00329145	0.990099	0.996732	1	0.897021	0.0987757	0.666667	0.888889	1
Obsessions	Obsesiones	143	9	14	0.84	0.83	1	0.82	2000	0.932621	0.0669989	0.777778	0.9375	1	1	0	1	1	1	0.996603	0.00330405	0.989691	0.996622	1	0.963834	0.0376479	0.875	0.967742	1
Altered Orientation	Orientacinalterada	223	13	10	0.86	1	0.99	0.92	1997	0.891038	0.108641	0.625	0.9	1	0.802406	0.130189	0.5	0.8	1	0.996681	0.00332898	0.989865	0.996667	1	0.836585	0.0968759	0.6	0.846154	1
Paranoia	Paranoia	154	21	19	0.87	0.7	1	0.77	2000	0.825379	0.0804097	0.653846	0.827586	0.960038	1	0	1	1	1	0.986127	0.00687592	0.972026	0.986254	0.99661	0.902167	0.0493764	0.790698	0.90566	0.979612
Perseveration	Perseverancia	101	9	12	0.98	0.44	1	0.59	2000	0.43048	0.390644	0	0.5	1	0.0834011	0.0825586	0	0.0769231	0.285714	0.996591	0.00338452	0.989726	0.996644	1	0.134282	0.12594	0	0.133333	0.421053
Poor Adherence	Pobreadherencia	164	76	45	0.7	0.82	0.94	0.75	2000	0.869147	0.0494501	0.763158	0.872068	0.957447	0.88869	0.0474775	0.787234	0.891304	0.975624	0.977113	0.00906034	0.958175	0.977358	0.992537	0.87764	0.0366754	0.796106	0.880952	0.939759
Poor Response to Psychotropic Drugs	Pobrerespuestaapsicofrmacos	25	24	21	0.6	0.2	0.99	0.29	2000	0.709631	0.185993	0.333333	0.714286	1	0.234837	0.0923959	0.0625	0.230769	0.428571	0.992963	0.0049023	0.98227	0.99308	1	0.344884	0.115729	0.105263	0.347826	0.571429
Poverty of Thought	Pobrezadepensamiento	267	13	3	1	1	1	1	1165	1	0	1	1	1	1	0	1	1	1	1	0	1	1	1	1	0	1	1	1
Altered Prospection	Prospección alterada	1172	31	30	1	0.87	1	0.93	2000	0.853584	0.154297	0.5	0.875	1	0.200719	0.0741051	0.0666129	0.2	0.35	0.996375	0.0035873	0.989011	0.996441	1	0.319282	0.101189	0.117647	0.322581	0.510638
Referential Thinking	Referencial	254	10	31	1	0.9	1	0.95	2000	0.9975	0.0499499	1	1	1	0.194122	0.0717415	0.0645161	0.192308	0.34375	1	0	1	1	1	0.319109	0.100596	0.121212	0.322581	0.511628
Religiosity	Religiosidad	203	23	19	0.9	0.56	1	0.68	2000	0.941016	0.0569076	0.809524	0.944444	1	0.840629	0.0831108	0.666667	0.84413	1	0.996508	0.00337095	0.989437	0.996564	1	0.885309	0.0567243	0.764636	0.888889	0.976744
Altered Emotional Resonance	Resonanciaemocionalalterada	7	7	14	1	1	1	1	1999	1	0	1	1	1	0.71198	0.124999	0.454545	0.714286	0.9375	1	0	1	1	1	0.825354	0.0883096	0.625	0.833333	0.967742
Social Withdrawal/Isolation	RetraimientosocialAislamiento	451	39	7	0.7	0.78	0.97	0.74	1935	0.450881	0.172037	0.125	0.444444	0.8	0.570566	0.19767	0.17197	0.571429	1	0.98328	0.0073717	0.966887	0.983498	0.996678	0.488198	0.158263	0.153846	0.5	0.769231
Psychomotor Delay	Retrasopsicomotor	88	7	4	1	0.71	1	0.82	1549	0	0	0	0	0	0	0	0	0	0	1	0	1	1	1	0	0	0	0	0
Rumination	Rumiacin	4	6	4	0	0	1	0	1518	0	0	0	0	0	0	0	0	0	0	1	0	1	1	1	0	0	0	0	0
Negative Symptoms	Síntomas negativos	2259	74	201	0.99	0.98	0.97	0.99	2000	0.614677	0.142431	0.333333	0.615385	0.888889	0.573091	0.138562	0.307692	0.571429	0.833333	0.982858	0.00755299	0.966216	0.983108	0.996599	0.583375	0.118396	0.333333	0.592593	0.785714
Affective Symptoms	Sntomasafectivos	427	922	48	0.97	0.96	0.98	0.96	2000	0.959169	0.014299	0.929984	0.95977	0.984615	0.925669	0.0186175	0.886006	0.926108	0.96117	0.926976	0.0248481	0.874974	0.928571	0.970874	0.941979	0.0121165	0.916871	0.942308	0.964205
Anxious Symptoms	Sntomasansiososgenerales	132	187	39	0.81	0.79	0.97	0.8	2000	0.958034	0.0282773	0.895833	0.959592	1	0.958179	0.0288269	0.895833	0.959592	1	0.992313	0.00517115	0.980841	0.992395	1	0.957692	0.0207288	0.911385	0.959044	0.990826
Cognitive Symptoms	Sntomascognitivosgenerales	756	61	62	0.98	0.98	0.98	0.98	2000	0.941068	0.0414113	0.851768	0.942857	1	0.794593	0.0658431	0.658537	0.795455	0.916667	0.99279	0.0050881	0.981413	0.992674	1	0.85992	0.0444333	0.769231	0.862069	0.936729
Depressive Symptoms	Sntomasdepresivosgenerales	465	246	45	0.97	0.5	1	0.63	2000	0.892348	0.039548	0.812477	0.893939	0.964301	0.936254	0.0306958	0.87037	0.9375	0.985507	0.971634	0.0108508	0.950377	0.972	0.99149	0.913138	0.0266432	0.857143	0.914286	0.961538
Manic Symptoms	Sntomasmanacosgenerales	679	44	147	0.97	0.89	1	0.93	2000	0.975818	0.0250236	0.914286	0.976744	1	0.889056	0.0463035	0.789448	0.891304	0.97561	0.996239	0.00386697	0.985507	0.996248	1	0.929652	0.0284845	0.868409	0.932039	0.978723
Psychotic Symptoms	Sntomaspsicticosgenerales	109	249	17	0.76	0.85	0.97	0.8	2000	0.977697	0.0125575	0.950355	0.978417	1	0.911086	0.0225337	0.862069	0.912752	0.952063	0.981085	0.0107315	0.956789	0.981818	1	0.943043	0.0138181	0.911875	0.944056	0.967742
Somatic Symptoms	SntomassomticosEjemplos	111	54	5	1	0.7	1	0.81	2000	0.549282	0.112362	0.32	0.55	0.772727	0.652349	0.117077	0.411698	0.652174	0.875	0.96895	0.0100175	0.948276	0.969283	0.986303	0.589648	0.0968468	0.384615	0.594595	0.769231
Loneliness	Soledad	145	12	5	1	0.9	1	0.94	1760	0.999432	0.0238366	1	1	1	0.800612	0.178094	0.4	0.8	1	1	0	1	1	1	0.877313	0.12225	0.571429	0.888889	1
Somnolence	Somnolencia	19	10	3	1	1	1	1	1757	1	0	1	1	1	1	0	1	1	1	1	0	1	1	1	1	0	1	1	1
Altered Sleep	Sueño alterado	9	161	6	1	0.89	1	0.94	2000	0.869992	0.0543031	0.75674	0.871795	0.969697	0.941183	0.0395329	0.851806	0.944444	1	0.981891	0.00800329	0.963768	0.981884	0.996324	0.903	0.0362567	0.827563	0.90566	0.966292
Early Awakening	SueoDespertartemprano	154	17	30	0.69	0.2	1	0.3	1139	0.820896	0.383608	0	1	1	0.349439	0.240096	0	0.333333	0.818333	1	0	1	1	1	0.47035	0.273507	0	0.5	0.9
Decreased Need for Sleep	SueoDisminucindenecesidad	191	10	35	0.94	0.93	0.97	0.93	1891	1	0	1	1	1	0.829059	0.152582	0.5	0.833333	1	1	0	1	1	1	0.898274	0.0999363	0.666667	0.909091	1
Insomnia	SueoInsomnio	114	124	14	0.94	0.91	0.97	0.92	2000	0.854621	0.0601561	0.727273	0.857143	0.966667	0.966138	0.0329097	0.888889	0.967742	1	0.982221	0.00785931	0.964536	0.982206	0.99639	0.905621	0.0380965	0.821429	0.909091	0.971429
Tangentiality	Tangencialidad	140	7	8	1	1	1	1	1978	1	0	1	1	1	1	0	1	1	1	1	0	1	1	1	1	0	1	1	1
Hyperverbosity	TaquilaliaVerborreaPresindelhabla	7	48	8	0.91	0.97	0.99	0.94	2000	0.920624	0.0544077	0.8	0.925926	1	0.640477	0.0796173	0.475	0.642857	0.787879	0.992649	0.00523498	0.981342	0.992727	1	0.752362	0.0618342	0.615385	0.757576	0.862767
TECAR	TECAR	817	9	36	1	1	1	1	1970	1	0	1	1	1	1	0	1	1	1	1	0	1	1	1	1	0	1	1	1
Substance Use	Usodesustancias	393	252	73	0.89	0.95	0.98	0.92	2000	1	0	1	1	1	0.97301	0.0188912	0.931507	0.973684	1	1	0	1	1	1	0.986227	0.00977826	0.964539	0.986667	1
